# Large Language Models for Psychiatric Phenotype Extraction from Electronic Health Records

**DOI:** 10.1101/2025.08.07.25333172

**Authors:** Clara Frydman-Gani, Alejandro Arias, Maria Perez Vallejo, John Daniel Londoño Martínez, Johanna Valencia-Echeverry, Mauricio Castaño, Alex A. T. Bui, Nelson B. Freimer, Carlos Lopez-Jaramillo, Loes M. Olde Loohuis

## Abstract

The accurate detection of clinical phenotypes from electronic health records (EHRs) is pivotal for advancing large-scale genetic and longitudinal studies in psychiatry. Free-text clinical notes are an essential source of symptom-level information, particularly in psychiatry. However, the automated extraction of symptoms from clinical text remains challenging.

Here, we tested 11 open-source generative large language models (LLMs) for their ability to detect 109 psychiatric phenotypes from clinical text, using annotated EHR notes from a psychiatric clinic in Colombia. The LLMs were evaluated both “out-of-the-box” and after fine-tuning, and compared against a traditional natural language processing (tNLP) method developed from the same data. We show that while base LLM performance was poor to moderate (0.2-0.6 macro-F1 for zero-shot; 0.2-0.74 macro-F1 for few shot), it improved significantly after fine-tuning (0.75-0.86 macro-F1), with several fine-tuned LLMs outperforming the tNLP method. In total, 100 phenotypes could be reliably detected (F1>0.8) using either a fine-tuned LLM or tNLP.

To generate a fine-tuned LLM that can be shared with the scientific and medical community, we created a fully synthetic dataset free of patient information but based on original annotations. We fine-tuned a top-performing LLM on this data, creating “Mistral-small-psych”, an LLM that can detect psychiatric phenotypes from Spanish text with performance comparable to that of LLMs trained on real EHR data (macro-F1=0.79).

Finally, the fine-tuned LLMs underwent an external validation using data from a large psychiatric hospital in Colombia, the Hospital Mental de Antioquia, highlighting that most LLMs generalized well (0.02-0.16 point loss in macro-F1). Our study underscores the value of domain-specific adaptation of LLMs and introduces a new model for accurate psychiatric phenotyping in Spanish text, paving the way for global precision psychiatry.

## Supplementary Tables ST 1-9 for "Large Language Models for Psychiatric Phenotype Extraction from Electronic Health Records"

### Sheet: ST 1 - Extracted Phenotype List
Supplementary Table 1: List of annotated phenotypes
Phenotype Spanish	Phenotype English	Evaluated?
Abulia	Abulia	TRUE
Abusodesustancias	Substance Abuse	TRUE
Abusosexual	Sexual Abuse	TRUE
Actitudalucinatoria	Hallucinatory Behavior	TRUE
Actituddeextraeza	Attitude of Estrangement	FALSE
Actitudpueril	Childish Behavior	TRUE
Adiccinotras	Other Addictions	TRUE
AfectoplanoAfectoembotado	Flat/Blunt Affect	FALSE
Agitacinpsicomotora	Psychomotor Agitation	TRUE
Agresividad	Aggression	TRUE
Aislamientoemocional	Emotional Isolation	FALSE
Alcohol	Alcohol	TRUE
Alogia	Alogia	FALSE
Alteracindelapercepcindepesoofiguracorporal	Alteration in Body Perception	FALSE
Alteracionessensoperceptivas	Sensory/Perceptual Alterations	TRUE
Alucinaciones	Hallucinations	TRUE
Alucinacionesauditorias	Auditory Hallucinations	TRUE
Alucinacionesotras	Hallucinations (Other)	FALSE
Alucinacionesvisual	Visual Hallucinations	TRUE
Alucingenos	Hallucinogens	FALSE
AngustiaMiedoTemor	Anguish/Fear/Dread	TRUE
Anhedonia	Anhedonia	TRUE
Animodeprimido	Depressed Mood	TRUE
Animoexpansivo	Elevated Mood	TRUE
Ansiedad	Anxiety	TRUE
Apata	Apathy	TRUE
Apetitoaumentode	Increased Appetite	TRUE
Apetitodisminucinde	Decreased Appetite	TRUE
Atracones	Binge Eating	FALSE
Autolesin	Self-harm	TRUE
Avolicin	Avolition	FALSE
Bajaconcentracin	Poor Concentration	TRUE
Bajaenerga	Low Energy	TRUE
Cannabis	Cannabis	TRUE
Cigarrillotabaco	Cigarette/Tobacco	TRUE
Circunstancialidad	Circumstantiality	TRUE
Cocana	Cocaine	TRUE
ComportamientocatatnicoCatatonia	Catatonic Behavior	FALSE
Compulsiones	Compulsions	FALSE
Conductadesorganizada	Disorganized Behavior	TRUE
Culpa	Guilt	TRUE
Delirios	Delusions	TRUE
Desesperanza	Hopelessness	TRUE
Desordenformaldelpensamiento	Thought Disorder	TRUE
DespersonalizacinDesrealizacin	Depersonalization/Derealization	FALSE
Deteriorocognitivo	Cognitive Decline	TRUE
Discapacidadcognitiva	Cognitive Disability	TRUE
DiscursodesorganizadoDescarrilamiento	Disorganized Speech	TRUE
Disforia	Dysphoria	TRUE
Dromomana	Dromomania	TRUE
Ecolalia	Echolalia	FALSE
Efectosadversos	Adverse Effects	TRUE
Ejercicioexcesivo	Excessive Exercise	FALSE
Ensituacindecalle	Homelessness	FALSE
Estupor	Stupor	FALSE
Eutimia	Euthymia	TRUE
Experienciasdepasividad	Passivity Experiences	FALSE
Falsosreconocimientos	False Recognition	FALSE
Fatiga	Fatigue	TRUE
Flexibilidadcerea	Waxy Flexibility	FALSE
Fugadeideas	Flight of Ideas	FALSE
Grandiosidad	Grandiosity	TRUE
Hipersexualidad	Hypersexuality	TRUE
Hipertimia	Hyperthymia	TRUE
Hipotimia	Hypothymia	TRUE
Hostilidad	Hostility	TRUE
Ideacinpersecutoria	Persecutory Ideation	TRUE
Ideacinsuicida	Suicidal Ideation	TRUE
Ideasdemuerte	Thoughts of Death	TRUE
Ideassobrevaloradas	Overvalued Ideas	TRUE
Impulsividad	Impulsivity	TRUE
Incoherencia	Incoherence	TRUE
Inhalantes	Inhalants	FALSE
Intentosuicida	Suicide Attempt	TRUE
Introspeccinpobreinsightpobre	Poor Insight	TRUE
Irritabilidad	Irritability	TRUE
Juiciocomprometido	Compromised Judgment	TRUE
Labilidademocional	Emotional Lability	TRUE
Llantofcil	Easy Crying	TRUE
Malahigienepersonal	Poor Personal Hygiene	TRUE
Maltratofsicopsicolgico	Physical/Psychological Abuse	TRUE
Memoriaalterada	Altered Memory	TRUE
Minusvala	Worthlessness	TRUE
Modulacinafectivaalterada	Altered Affective Modulation	TRUE
Mutismo	Mutism	TRUE
Negativismo	Negativism	TRUE
Nohacecontactovisual	Lack of Eye Contact	TRUE
Obsesiones	Obsessions	TRUE
Orientacinalterada	Altered Orientation	TRUE
Paranoia	Paranoia	TRUE
Perseverancia	Perseveration	TRUE
PesoIncremento	Weight Gain	FALSE
PesoPrdida	Weight Loss	TRUE
Pnico	Panic	TRUE
Pobreadherencia	Poor Adherence	TRUE
Pobrerespuestaapsicofrmacos	Poor Response to Psychotropic Medications	TRUE
Pobrezadepensamiento	Poverty of Thought	TRUE
Prospeccindesesperanzada	Hopeless Prospection	FALSE
Purgasabusodelaxantesdiurticosoenemas	Purging Laxative/Enema Abuse	FALSE
Purgasvmitoautoinducido	Induced Vomiting (Purging)	FALSE
QuitarselaropaDesnudarse	Disrobing	TRUE
Referencial	Referential Thinking	TRUE
Religiosidad	Religiosity	TRUE
Resonanciaemocionalalterada	Altered Emotional Resonance	TRUE
RetraimientosocialAislamiento	Social Withdrawal/Isolation	TRUE
Retrasopsicomotor	Psychomotor Delay	TRUE
Rumiacin	Rumination	TRUE
Sntomasafectivos	Affective Symptoms	TRUE
Sntomasansiososgenerales	Anxious Symptoms	TRUE
Sntomascognitivosgenerales	Cognitive Symptoms	TRUE
Sntomasdepresivosgenerales	Depressive Symptoms	TRUE
Sntomashipomanacos	Hypomanic Symptoms	TRUE
Sntomasmanacosgenerales	Manic Symptoms	TRUE
Sntomaspsicticosgenerales	Psychotic Symptoms	TRUE
Sntomasresiduales	Residual Symptoms	FALSE
SntomassomticosEjemplos	Somatic Symptoms	TRUE
Soledad	Loneliness	TRUE
Somnolencia	Somnolence	TRUE
SueoDespertartemprano	Early Awakening	TRUE
SueoDisminucindenecesidad	Decreased Need for Sleep	TRUE
SueoHipersomnio	Hypersomnia	TRUE
SueoInsomnio	Insomnia	TRUE
SueoPesadillas	Nightmares	TRUE
TECAR	TECAR	TRUE
Tangencialidad	Tangentiality	TRUE
TaquilaliaVerborreaPresindelhabla	Hyperverbosity	TRUE
Usodesustancias	Substance Use	TRUE
Alteraciones psicomotoras	Psychomotor Alterations	TRUE
Alteración en discurso / pensamiento	Alteration in Speech/Thought	TRUE
Antecedentes psicosociales	Psychosocial History	TRUE
Apetito alterado	Altered Appetite	TRUE
Cambio de peso	Change in Weight	TRUE
Desórdenes alimentario	Eating Disorders	FALSE
Prospección alterada	Altered Prospection	TRUE
Sueño alterado	Altered Sleep	TRUE
Síntomas negativos	Negative Symptoms	TRUE

### Sheet: ST 2 - Full_zero_shot_results
Supplementary Table 2: Zero-shot evaluation results			aya_8B_zero_shot								aya_35B_zero_shot								Llama3_8B_zero_shot								Llama3_70B_zero_shot								mistral_7B_zero_shot								mistral_nemo_zero_shot								mistral_small_zero_shot								Qwen2.5_7B_zero_shot								Qwen2.5_14B_zero_shot								Qwen2.5_32B_zero_shot								mixtral_8x7B_zero_shot
Phenotype Spanish	Phenotype English	Test Set Frequency	tp_aya_8B_zero_shot	fp_aya_8B_zero_shot	tn_aya_8B_zero_shot	fn_aya_8B_zero_shot	precision_aya_8B_zero_shot	recall_aya_8B_zero_shot	f1_aya_8B_zero_shot	accuracy_aya_8B_zero_shot	tp_aya_35B_zero_shot	fp_aya_35B_zero_shot	tn_aya_35B_zero_shot	fn_aya_35B_zero_shot	precision_aya_35B_zero_shot	recall_aya_35B_zero_shot	f1_aya_35B_zero_shot	accuracy_aya_35B_zero_shot	tp_Llama3_8B_zero_shot	fp_Llama3_8B_zero_shot	tn_Llama3_8B_zero_shot	fn_Llama3_8B_zero_shot	precision_Llama3_8B_zero_shot	recall_Llama3_8B_zero_shot	f1_Llama3_8B_zero_shot	accuracy_Llama3_8B_zero_shot	tp_Llama3_70B_zero_shot	fp_Llama3_70B_zero_shot	tn_Llama3_70B_zero_shot	fn_Llama3_70B_zero_shot	precision_Llama3_70B_zero_shot	recall_Llama3_70B_zero_shot	f1_Llama3_70B_zero_shot	accuracy_Llama3_70B_zero_shot	tp_mistral_7B_zero_shot	fp_mistral_7B_zero_shot	tn_mistral_7B_zero_shot	fn_mistral_7B_zero_shot	precision_mistral_7B_zero_shot	recall_mistral_7B_zero_shot	f1_mistral_7B_zero_shot	accuracy_mistral_7B_zero_shot	tp_mistral_nemo_zero_shot	fp_mistral_nemo_zero_shot	tn_mistral_nemo_zero_shot	fn_mistral_nemo_zero_shot	precision_mistral_nemo_zero_shot	recall_mistral_nemo_zero_shot	f1_mistral_nemo_zero_shot	accuracy_mistral_nemo_zero_shot	tp_mistral_small_zero_shot	fp_mistral_small_zero_shot	tn_mistral_small_zero_shot	fn_mistral_small_zero_shot	precision_mistral_small_zero_shot	recall_mistral_small_zero_shot	f1_mistral_small_zero_shot	accuracy_mistral_small_zero_shot	tp_Qwen25_7B_zero_shot	fp_Qwen25_7B_zero_shot	tn_Qwen25_7B_zero_shot	fn_Qwen25_7B_zero_shot	precision_Qwen25_7B_zero_shot	recall_Qwen25_7B_zero_shot	f1_Qwen25_7B_zero_shot	accuracy_Qwen25_7B_zero_shot	tp_Qwen25_14B_zero_shot	fp_Qwen25_14B_zero_shot	tn_Qwen25_14B_zero_shot	fn_Qwen25_14B_zero_shot	precision_Qwen25_14B_zero_shot	recall_Qwen25_14B_zero_shot	f1_Qwen25_14B_zero_shot	accuracy_Qwen25_14B_zero_shot	tp_Qwen25_32B_zero_shot	fp_Qwen25_32B_zero_shot	tn_Qwen25_32B_zero_shot	fn_Qwen25_32B_zero_shot	precision_Qwen25_32B_zero_shot	recall_Qwen25_32B_zero_shot	f1_Qwen25_32B_zero_shot	accuracy_Qwen25_32B_zero_shot	tp_mixtral_8x7B_zero_shot	fp_mixtral_8x7B_zero_shot	tn_mixtral_8x7B_zero_shot	fn_mixtral_8x7B_zero_shot	precision_mixtral_8x7B_zero_shot	recall_mixtral_8x7B_zero_shot	f1_mixtral_8x7B_zero_shot	accuracy_mixtral_8x7B_zero_shot
Abulia	Abulia	24	24	257	77	0	0.09	1	0.16	0.28	24	177	157	0	0.12	1	0.21	0.51	24	25	309	0	0.49	1	0.66	0.93	24	19	315	0	0.56	1	0.72	0.95	24	181	153	0	0.12	1	0.21	0.49	21	15	319	3	0.58	0.88	0.7	0.95	24	14	320	0	0.63	1	0.77	0.96	22	4	330	2	0.85	0.92	0.88	0.98	24	11	323	0	0.69	1	0.81	0.97	24	22	312	0	0.52	1	0.69	0.94	23	47	287	1	0.33	0.96	0.49	0.87
Abusodesustancias	Substance Abuse	35	31	227	96	4	0.12	0.89	0.21	0.35	32	150	173	3	0.18	0.91	0.29	0.57	27	33	290	8	0.45	0.77	0.57	0.89	33	22	301	2	0.6	0.94	0.73	0.93	34	240	83	1	0.12	0.97	0.22	0.33	22	14	309	13	0.61	0.63	0.62	0.92	30	17	306	5	0.64	0.86	0.73	0.94	21	20	303	14	0.51	0.6	0.55	0.91	32	28	295	3	0.53	0.91	0.67	0.91	34	37	286	1	0.48	0.97	0.64	0.89	30	64	259	5	0.32	0.86	0.47	0.81
Abusosexual	Sexual Abuse	7	6	146	205	1	0.04	0.86	0.08	0.59	7	30	321	0	0.19	1	0.32	0.92	5	12	339	2	0.29	0.71	0.42	0.96	7	5	346	0	0.58	1	0.74	0.99	7	155	196	0	0.04	1	0.08	0.57	5	0	351	2	1	0.71	0.83	0.99	7	2	349	0	0.78	1	0.88	0.99	7	6	345	0	0.54	1	0.7	0.98	7	2	349	0	0.78	1	0.88	0.99	7	3	348	0	0.7	1	0.82	0.99	6	4	347	1	0.6	0.86	0.71	0.99
Actitudalucinatoria	Hallucinatory Behavior	29	19	232	97	10	0.08	0.66	0.14	0.32	14	136	193	15	0.09	0.48	0.16	0.58	10	107	222	19	0.09	0.34	0.14	0.65	17	90	239	12	0.16	0.59	0.25	0.72	17	199	130	12	0.08	0.59	0.14	0.41	7	38	291	22	0.16	0.24	0.19	0.83	12	60	269	17	0.17	0.41	0.24	0.78	7	53	276	22	0.12	0.24	0.16	0.79	12	51	278	17	0.19	0.41	0.26	0.81	21	102	227	8	0.17	0.72	0.28	0.69	7	60	269	22	0.1	0.24	0.15	0.77
Actitudpueril	Childish Behavior	6	5	251	101	1	0.02	0.83	0.04	0.3	5	158	194	1	0.03	0.83	0.06	0.56	5	41	311	1	0.11	0.83	0.19	0.88	6	8	344	0	0.43	1	0.6	0.98	5	229	123	1	0.02	0.83	0.04	0.36	4	9	343	2	0.31	0.67	0.42	0.97	6	5	347	0	0.55	1	0.71	0.99	5	6	346	1	0.45	0.83	0.59	0.98	6	29	323	0	0.17	1	0.29	0.92	6	36	316	0	0.14	1	0.25	0.9	4	59	293	2	0.06	0.67	0.12	0.83
Adiccinotras	Other Addictions	6	6	203	149	0	0.03	1	0.06	0.43	4	100	252	2	0.04	0.67	0.07	0.72	0	6	346	6	0	0	0	0.97	1	26	326	5	0.04	0.17	0.06	0.91	6	205	147	0	0.03	1	0.06	0.43	0	5	347	6	0	0	0	0.97	3	6	346	3	0.33	0.5	0.4	0.97	0	6	346	6	0	0	0	0.97	4	21	331	2	0.16	0.67	0.26	0.94	5	52	300	1	0.09	0.83	0.16	0.85	0	41	311	6	0	0	0	0.87
Agitacinpsicomotora	Psychomotor Agitation	37	32	201	120	5	0.14	0.86	0.24	0.42	26	151	170	11	0.15	0.7	0.24	0.55	25	54	267	12	0.32	0.68	0.43	0.82	33	66	255	4	0.33	0.89	0.49	0.8	33	193	128	4	0.15	0.89	0.25	0.45	15	8	313	22	0.65	0.41	0.5	0.92	13	3	318	24	0.81	0.35	0.49	0.92	14	2	319	23	0.88	0.38	0.53	0.93	18	8	313	19	0.69	0.49	0.57	0.92	25	22	299	12	0.53	0.68	0.6	0.91	18	37	284	19	0.33	0.49	0.39	0.84
Agresividad	Aggression	114	90	167	77	24	0.35	0.79	0.49	0.47	78	154	90	36	0.34	0.68	0.45	0.47	70	56	188	44	0.56	0.61	0.58	0.72	95	54	190	19	0.64	0.83	0.72	0.8	84	171	73	30	0.33	0.74	0.46	0.44	60	24	220	54	0.71	0.53	0.61	0.78	94	63	181	20	0.6	0.82	0.69	0.77	68	26	218	46	0.72	0.6	0.65	0.8	74	37	207	40	0.67	0.65	0.66	0.78	75	56	188	39	0.57	0.66	0.61	0.73	66	69	175	48	0.49	0.58	0.53	0.67
Alcohol	Alcohol	15	14	247	96	1	0.05	0.93	0.1	0.31	13	74	269	2	0.15	0.87	0.25	0.79	13	26	317	2	0.33	0.87	0.48	0.92	15	8	335	0	0.65	1	0.79	0.98	15	209	134	0	0.07	1	0.13	0.42	13	4	339	2	0.76	0.87	0.81	0.98	15	9	334	0	0.62	1	0.77	0.97	13	5	338	2	0.72	0.87	0.79	0.98	15	12	331	0	0.56	1	0.71	0.97	15	16	327	0	0.48	1	0.65	0.96	13	31	312	2	0.3	0.87	0.44	0.91
Alteraciones psicomotoras	Psychomotor Alterations	44	43	268	46	1	0.14	0.98	0.24	0.25	35	180	134	9	0.16	0.8	0.27	0.47	26	60	254	18	0.3	0.59	0.4	0.78	40	75	239	4	0.35	0.91	0.5	0.78	38	216	98	6	0.15	0.86	0.26	0.38	17	11	303	27	0.61	0.39	0.47	0.89	13	4	310	31	0.76	0.3	0.43	0.9	16	6	308	28	0.73	0.36	0.48	0.91	19	11	303	25	0.63	0.43	0.51	0.9	26	24	290	18	0.52	0.59	0.55	0.88	18	46	268	26	0.28	0.41	0.33	0.8
Alteracionessensoperceptivas	Sensory/Perceptual Alterations	121	104	193	44	17	0.35	0.86	0.5	0.41	84	162	75	37	0.34	0.69	0.46	0.44	77	92	145	44	0.46	0.64	0.53	0.62	91	64	173	30	0.59	0.75	0.66	0.74	109	195	42	12	0.36	0.9	0.51	0.42	54	34	203	67	0.61	0.45	0.52	0.72	81	63	174	40	0.56	0.67	0.61	0.71	50	24	213	71	0.68	0.41	0.51	0.73	60	28	209	61	0.68	0.5	0.57	0.75	90	88	149	31	0.51	0.74	0.6	0.67	61	81	156	60	0.43	0.5	0.46	0.61
Alteración en discurso / pensamiento	Alteration in Speech/Thought	99	91	241	18	8	0.27	0.92	0.42	0.3	89	227	32	10	0.28	0.9	0.43	0.34	76	162	97	23	0.32	0.77	0.45	0.48	84	125	134	15	0.4	0.85	0.55	0.61	80	226	33	19	0.26	0.81	0.4	0.32	49	52	207	50	0.49	0.49	0.49	0.72	63	42	217	36	0.6	0.64	0.62	0.78	64	59	200	35	0.52	0.65	0.58	0.74	70	75	184	29	0.48	0.71	0.57	0.71	71	115	144	28	0.38	0.72	0.5	0.6	59	145	114	40	0.29	0.6	0.39	0.48
Alucinaciones	Hallucinations	63	59	230	65	4	0.2	0.94	0.34	0.35	51	126	169	12	0.29	0.81	0.43	0.61	47	55	240	16	0.46	0.75	0.57	0.8	52	40	255	11	0.57	0.83	0.67	0.86	57	198	97	6	0.22	0.9	0.36	0.43	37	20	275	26	0.65	0.59	0.62	0.87	49	16	279	14	0.75	0.78	0.77	0.92	45	15	280	18	0.75	0.71	0.73	0.91	46	17	278	17	0.73	0.73	0.73	0.91	50	63	232	13	0.44	0.79	0.57	0.79	44	37	258	19	0.54	0.7	0.61	0.84
Alucinacionesauditorias	Auditory Hallucinations	35	35	189	134	0	0.16	1	0.27	0.47	35	34	289	0	0.51	1	0.67	0.91	30	18	305	5	0.62	0.86	0.72	0.94	35	10	313	0	0.78	1	0.88	0.97	34	151	172	1	0.18	0.97	0.31	0.58	25	7	316	10	0.78	0.71	0.75	0.95	34	5	318	1	0.87	0.97	0.92	0.98	32	5	318	3	0.86	0.91	0.89	0.98	35	8	315	0	0.81	1	0.9	0.98	35	14	309	0	0.71	1	0.83	0.96	31	6	317	4	0.84	0.89	0.86	0.97
Alucinacionesvisual	Visual Hallucinations	21	21	203	134	0	0.09	1	0.17	0.43	17	52	285	4	0.25	0.81	0.38	0.84	18	31	306	3	0.37	0.86	0.51	0.91	19	22	315	2	0.46	0.9	0.61	0.93	19	175	162	2	0.1	0.9	0.18	0.51	13	14	323	8	0.48	0.62	0.54	0.94	16	4	333	5	0.8	0.76	0.78	0.97	18	18	319	3	0.5	0.86	0.63	0.94	19	20	317	2	0.49	0.9	0.63	0.94	19	18	319	2	0.51	0.9	0.66	0.94	14	11	326	7	0.56	0.67	0.61	0.95
AngustiaMiedoTemor	Anguish/Fear/Dread	32	27	201	125	5	0.12	0.84	0.21	0.42	31	203	123	1	0.13	0.97	0.23	0.43	29	177	149	3	0.14	0.91	0.24	0.5	30	168	158	2	0.15	0.94	0.26	0.53	31	273	53	1	0.1	0.97	0.18	0.23	22	101	225	10	0.18	0.69	0.28	0.69	29	120	206	3	0.19	0.91	0.32	0.66	29	129	197	3	0.18	0.91	0.31	0.63	31	170	156	1	0.15	0.97	0.27	0.52	31	198	128	1	0.14	0.97	0.24	0.44	21	100	226	11	0.17	0.66	0.27	0.69
Anhedonia	Anhedonia	57	55	182	119	2	0.23	0.96	0.37	0.49	55	91	210	2	0.38	0.96	0.54	0.74	55	51	250	2	0.52	0.96	0.67	0.85	55	12	289	2	0.82	0.96	0.89	0.96	57	139	162	0	0.29	1	0.45	0.61	50	3	298	7	0.94	0.88	0.91	0.97	52	3	298	5	0.95	0.91	0.93	0.98	54	6	295	3	0.9	0.95	0.92	0.97	54	10	291	3	0.84	0.95	0.89	0.96	54	6	295	3	0.9	0.95	0.92	0.97	54	13	288	3	0.81	0.95	0.87	0.96
Animodeprimido	Depressed Mood	97	95	195	66	2	0.33	0.98	0.49	0.45	94	164	97	3	0.36	0.97	0.53	0.53	91	103	158	6	0.47	0.94	0.63	0.7	92	99	162	5	0.48	0.95	0.64	0.71	97	199	62	0	0.33	1	0.49	0.44	83	65	196	14	0.56	0.86	0.68	0.78	93	99	162	4	0.48	0.96	0.64	0.71	86	69	192	11	0.55	0.89	0.68	0.78	94	118	143	3	0.44	0.97	0.61	0.66	95	112	149	2	0.46	0.98	0.62	0.68	85	98	163	12	0.46	0.88	0.61	0.69
Animoexpansivo	Elevated Mood	5	5	281	72	0	0.02	1	0.03	0.22	4	180	173	1	0.02	0.8	0.04	0.49	2	34	319	3	0.06	0.4	0.1	0.9	2	21	332	3	0.09	0.4	0.14	0.93	5	256	97	0	0.02	1	0.04	0.28	4	17	336	1	0.19	0.8	0.31	0.95	5	34	319	0	0.13	1	0.23	0.91	2	6	347	3	0.25	0.4	0.31	0.97	4	36	317	1	0.1	0.8	0.18	0.9	5	48	305	0	0.09	1	0.17	0.87	3	40	313	2	0.07	0.6	0.12	0.88
Ansiedad	Anxiety	75	71	200	83	4	0.26	0.95	0.41	0.43	73	209	74	2	0.26	0.97	0.41	0.41	74	148	135	1	0.33	0.99	0.5	0.58	73	40	243	2	0.65	0.97	0.78	0.88	74	234	49	1	0.24	0.99	0.39	0.34	63	73	210	12	0.46	0.84	0.6	0.76	74	63	220	1	0.54	0.99	0.7	0.82	73	61	222	2	0.54	0.97	0.7	0.82	75	53	230	0	0.59	1	0.74	0.85	74	79	204	1	0.48	0.99	0.65	0.78	68	107	176	7	0.39	0.91	0.54	0.68
Antecedentes psicosociales	Psychosocial History	16	14	246	96	2	0.05	0.88	0.1	0.31	15	161	181	1	0.09	0.94	0.16	0.55	15	77	265	1	0.16	0.94	0.28	0.78	16	91	251	0	0.15	1	0.26	0.75	16	244	98	0	0.06	1	0.12	0.32	11	26	316	5	0.3	0.69	0.42	0.91	15	60	282	1	0.2	0.94	0.33	0.83	15	69	273	1	0.18	0.94	0.3	0.8	15	56	286	1	0.21	0.94	0.34	0.84	16	190	152	0	0.08	1	0.14	0.47	15	88	254	1	0.15	0.94	0.25	0.75
Apata	Apathy	7	7	233	118	0	0.03	1	0.06	0.35	7	200	151	0	0.03	1	0.07	0.44	7	73	278	0	0.09	1	0.16	0.8	7	8	343	0	0.47	1	0.64	0.98	7	233	118	0	0.03	1	0.06	0.35	7	15	336	0	0.32	1	0.48	0.96	7	17	334	0	0.29	1	0.45	0.95	7	33	318	0	0.18	1	0.3	0.91	7	42	309	0	0.14	1	0.25	0.88	7	82	269	0	0.08	1	0.15	0.77	7	94	257	0	0.07	1	0.13	0.74
Apetito alterado	Altered Appetite	81	80	206	71	1	0.28	0.99	0.44	0.42	74	38	239	7	0.66	0.91	0.77	0.87	24	4	273	57	0.86	0.3	0.44	0.83	57	10	267	24	0.85	0.7	0.77	0.91	81	111	166	0	0.42	1	0.59	0.69	14	4	273	67	0.78	0.17	0.28	0.8	38	2	275	43	0.95	0.47	0.63	0.87	52	5	272	29	0.91	0.64	0.75	0.91	75	4	273	6	0.95	0.93	0.94	0.97	79	13	264	2	0.86	0.98	0.91	0.96	56	10	267	25	0.85	0.69	0.76	0.9
Apetitoaumentode	Increased Appetite	13	13	244	101	0	0.05	1	0.1	0.32	11	33	312	2	0.25	0.85	0.39	0.9	3	4	341	10	0.43	0.23	0.3	0.96	8	5	340	5	0.62	0.62	0.62	0.97	13	134	211	0	0.09	1	0.16	0.63	5	2	343	8	0.71	0.38	0.5	0.97	10	1	344	3	0.91	0.77	0.83	0.99	9	1	344	4	0.9	0.69	0.78	0.99	11	2	343	2	0.85	0.85	0.85	0.99	13	8	337	0	0.62	1	0.76	0.98	8	20	325	5	0.29	0.62	0.39	0.93
Apetitodisminucinde	Decreased Appetite	71	70	169	118	1	0.29	0.99	0.45	0.53	64	40	247	7	0.62	0.9	0.73	0.87	21	3	284	50	0.88	0.3	0.44	0.85	50	9	278	21	0.85	0.7	0.77	0.92	71	114	173	0	0.38	1	0.55	0.68	9	2	285	62	0.82	0.13	0.22	0.82	29	1	286	42	0.97	0.41	0.57	0.88	43	5	282	28	0.9	0.61	0.72	0.91	65	2	285	6	0.97	0.92	0.94	0.98	68	6	281	3	0.92	0.96	0.94	0.97	47	10	277	24	0.82	0.66	0.73	0.91
Autolesin	Self-harm	87	47	121	150	40	0.28	0.54	0.37	0.55	52	96	175	35	0.35	0.6	0.44	0.63	39	36	235	48	0.52	0.45	0.48	0.77	60	104	167	27	0.37	0.69	0.48	0.63	53	149	122	34	0.26	0.61	0.37	0.49	38	35	236	49	0.52	0.44	0.48	0.77	49	57	214	38	0.46	0.56	0.51	0.73	46	46	225	41	0.5	0.53	0.51	0.76	51	41	230	36	0.55	0.59	0.57	0.78	53	84	187	34	0.39	0.61	0.47	0.67	42	64	207	45	0.4	0.48	0.44	0.7
Bajaconcentracin	Poor Concentration	18	16	277	63	2	0.05	0.89	0.1	0.22	14	165	175	4	0.08	0.78	0.14	0.53	9	75	265	9	0.11	0.5	0.18	0.77	11	27	313	7	0.29	0.61	0.39	0.91	14	256	84	4	0.05	0.78	0.1	0.27	4	12	328	14	0.25	0.22	0.24	0.93	9	12	328	9	0.43	0.5	0.46	0.94	7	6	334	11	0.54	0.39	0.45	0.95	13	26	314	5	0.33	0.72	0.46	0.91	13	14	326	5	0.48	0.72	0.58	0.95	10	78	262	8	0.11	0.56	0.19	0.76
Bajaenerga	Low Energy	54	51	214	90	3	0.19	0.94	0.32	0.39	42	129	175	12	0.25	0.78	0.37	0.61	3	11	293	51	0.21	0.06	0.09	0.83	10	8	296	44	0.56	0.19	0.28	0.85	49	167	137	5	0.23	0.91	0.36	0.52	1	2	302	53	0.33	0.02	0.04	0.85	11	10	294	43	0.52	0.2	0.29	0.85	3	1	303	51	0.75	0.06	0.1	0.85	33	23	281	21	0.59	0.61	0.6	0.88	27	13	291	27	0.68	0.5	0.57	0.89	5	10	294	49	0.33	0.09	0.14	0.84
Cambio de peso	Change in Weight	8	8	234	116	0	0.03	1	0.06	0.35	8	34	316	0	0.19	1	0.32	0.91	7	7	343	1	0.5	0.88	0.64	0.98	6	3	347	2	0.67	0.75	0.71	0.99	7	149	201	1	0.04	0.88	0.09	0.58	5	1	349	3	0.83	0.62	0.71	0.99	8	5	345	0	0.62	1	0.76	0.99	4	2	348	4	0.67	0.5	0.57	0.98	8	10	340	0	0.44	1	0.62	0.97	8	13	337	0	0.38	1	0.55	0.96	5	12	338	3	0.29	0.62	0.4	0.96
Cannabis	Cannabis	21	19	221	116	2	0.08	0.9	0.15	0.38	16	28	309	5	0.36	0.76	0.49	0.91	18	1	336	3	0.95	0.86	0.9	0.99	21	0	337	0	1	1	1	1	17	131	206	4	0.11	0.81	0.2	0.62	14	3	334	7	0.82	0.67	0.74	0.97	20	0	337	1	1	0.95	0.98	1	17	0	337	4	1	0.81	0.89	0.99	19	7	330	2	0.73	0.9	0.81	0.97	21	4	333	0	0.84	1	0.91	0.99	15	3	334	6	0.83	0.71	0.77	0.97
Cigarrillotabaco	Cigarette/Tobacco	9	8	225	124	1	0.03	0.89	0.07	0.37	5	23	326	4	0.18	0.56	0.27	0.92	6	10	339	3	0.38	0.67	0.48	0.96	9	6	343	0	0.6	1	0.75	0.98	7	189	160	2	0.04	0.78	0.07	0.47	6	18	331	3	0.25	0.67	0.36	0.94	8	10	339	1	0.44	0.89	0.59	0.97	8	7	342	1	0.53	0.89	0.67	0.98	8	22	327	1	0.27	0.89	0.41	0.94	9	26	323	0	0.26	1	0.41	0.93	6	8	341	3	0.43	0.67	0.52	0.97
Circunstancialidad	Circumstantiality	10	9	244	104	1	0.04	0.9	0.07	0.32	10	242	106	0	0.04	1	0.08	0.32	10	73	275	0	0.12	1	0.22	0.8	10	4	344	0	0.71	1	0.83	0.99	6	248	100	4	0.02	0.6	0.05	0.3	4	12	336	6	0.25	0.4	0.31	0.95	10	6	342	0	0.62	1	0.77	0.98	9	4	344	1	0.69	0.9	0.78	0.99	10	1	347	0	0.91	1	0.95	1	10	71	277	0	0.12	1	0.22	0.8	9	101	247	1	0.08	0.9	0.15	0.72
Cocana	Cocaine	10	10	206	142	0	0.05	1	0.09	0.42	6	37	311	4	0.14	0.6	0.23	0.89	2	1	347	8	0.67	0.2	0.31	0.97	1	0	348	9	1	0.1	0.18	0.97	9	163	185	1	0.05	0.9	0.1	0.54	1	3	345	9	0.25	0.1	0.14	0.97	2	0	348	8	1	0.2	0.33	0.98	1	0	348	9	1	0.1	0.18	0.97	4	0	348	6	1	0.4	0.57	0.98	6	2	346	4	0.75	0.6	0.67	0.98	1	1	347	9	0.5	0.1	0.17	0.97
Conductadesorganizada	Disorganized Behavior	30	30	270	58	0	0.1	1	0.18	0.25	26	215	113	4	0.11	0.87	0.19	0.39	27	168	160	3	0.14	0.9	0.24	0.52	25	114	214	5	0.18	0.83	0.3	0.67	29	255	73	1	0.1	0.97	0.18	0.28	13	37	291	17	0.26	0.43	0.32	0.85	10	31	297	20	0.24	0.33	0.28	0.86	11	21	307	19	0.34	0.37	0.35	0.89	22	94	234	8	0.19	0.73	0.3	0.72	22	86	242	8	0.2	0.73	0.32	0.74	19	125	203	11	0.13	0.63	0.22	0.62
Culpa	Guilt	12	12	191	155	0	0.06	1	0.11	0.47	11	214	132	1	0.05	0.92	0.09	0.4	11	33	313	1	0.25	0.92	0.39	0.91	11	8	338	1	0.58	0.92	0.71	0.97	12	247	99	0	0.05	1	0.09	0.31	9	16	330	3	0.36	0.75	0.49	0.95	11	19	327	1	0.37	0.92	0.52	0.94	11	38	308	1	0.22	0.92	0.36	0.89	12	10	336	0	0.55	1	0.71	0.97	11	82	264	1	0.12	0.92	0.21	0.77	9	81	265	3	0.1	0.75	0.18	0.77
Delirios	Delusions	115	91	213	30	24	0.3	0.79	0.43	0.34	75	193	50	40	0.28	0.65	0.39	0.35	70	125	118	45	0.36	0.61	0.45	0.53	104	83	160	11	0.56	0.9	0.69	0.74	82	211	32	33	0.28	0.71	0.4	0.32	50	55	188	65	0.48	0.43	0.45	0.66	72	58	185	43	0.55	0.63	0.59	0.72	56	54	189	59	0.51	0.49	0.5	0.68	59	45	198	56	0.57	0.51	0.54	0.72	78	72	171	37	0.52	0.68	0.59	0.7	62	128	115	53	0.33	0.54	0.41	0.49
Desesperanza	Hopelessness	43	38	209	106	5	0.15	0.88	0.26	0.4	40	182	133	3	0.18	0.93	0.3	0.48	39	79	236	4	0.33	0.91	0.48	0.77	43	93	222	0	0.32	1	0.48	0.74	41	241	74	2	0.15	0.95	0.25	0.32	25	50	265	18	0.33	0.58	0.42	0.81	41	86	229	2	0.32	0.95	0.48	0.75	42	80	235	1	0.34	0.98	0.51	0.77	41	135	180	2	0.23	0.95	0.37	0.62	43	125	190	0	0.26	1	0.41	0.65	41	108	207	2	0.28	0.95	0.43	0.69
Desordenformaldelpensamiento	Thought Disorder	45	27	203	110	18	0.12	0.6	0.2	0.38	20	179	134	25	0.1	0.44	0.16	0.43	11	141	172	34	0.07	0.24	0.11	0.51	28	147	166	17	0.16	0.62	0.25	0.54	24	235	78	21	0.09	0.53	0.16	0.28	1	17	296	44	0.06	0.02	0.03	0.83	8	33	280	37	0.2	0.18	0.19	0.8	3	32	281	42	0.09	0.07	0.08	0.79	9	38	275	36	0.19	0.2	0.2	0.79	14	76	237	31	0.16	0.31	0.21	0.7	7	124	189	38	0.05	0.16	0.08	0.55
Deteriorocognitivo	Cognitive Decline	13	12	249	96	1	0.05	0.92	0.09	0.3	12	177	168	1	0.06	0.92	0.12	0.5	10	96	249	3	0.09	0.77	0.17	0.72	10	27	318	3	0.27	0.77	0.4	0.92	13	258	87	0	0.05	1	0.09	0.28	6	15	330	7	0.29	0.46	0.35	0.94	9	10	335	4	0.47	0.69	0.56	0.96	3	4	341	10	0.43	0.23	0.3	0.96	10	20	325	3	0.33	0.77	0.47	0.94	12	34	311	1	0.26	0.92	0.41	0.9	8	55	290	5	0.13	0.62	0.21	0.83
DiscapacidadcognitivaEjemplos	Cognitive Disability	11	9	205	142	2	0.04	0.82	0.08	0.42	8	167	180	3	0.05	0.73	0.09	0.53	10	12	335	1	0.45	0.91	0.61	0.96	8	4	343	3	0.67	0.73	0.7	0.98	11	257	90	0	0.04	1	0.08	0.28	6	16	331	5	0.27	0.55	0.36	0.94	9	9	338	2	0.5	0.82	0.62	0.97	4	2	345	7	0.67	0.36	0.47	0.97	10	7	340	1	0.59	0.91	0.71	0.98	10	99	248	1	0.09	0.91	0.17	0.72	4	47	300	7	0.08	0.36	0.13	0.85
DiscursodesorganizadoDescarrilamiento	Disorganized Speech	57	53	271	30	4	0.16	0.93	0.28	0.23	54	255	46	3	0.17	0.95	0.3	0.28	50	157	144	7	0.24	0.88	0.38	0.54	51	85	216	6	0.38	0.89	0.53	0.75	53	249	52	4	0.18	0.93	0.3	0.29	34	59	242	23	0.37	0.6	0.45	0.77	47	29	272	10	0.62	0.82	0.71	0.89	42	51	250	15	0.45	0.74	0.56	0.82	47	71	230	10	0.4	0.82	0.54	0.77	49	102	199	8	0.32	0.86	0.47	0.69	44	155	146	13	0.22	0.77	0.34	0.53
Disforia	Dysphoria	5	2	193	160	3	0.01	0.4	0.02	0.45	2	129	224	3	0.02	0.4	0.03	0.63	2	46	307	3	0.04	0.4	0.08	0.86	5	26	327	0	0.16	1	0.28	0.93	4	209	144	1	0.02	0.8	0.04	0.41	3	20	333	2	0.13	0.6	0.21	0.94	5	0	353	0	1	1	1	1	4	3	350	1	0.57	0.8	0.67	0.99	3	0	353	2	1	0.6	0.75	0.99	5	1	352	0	0.83	1	0.91	1	5	68	285	0	0.07	1	0.13	0.81
Dromomana	Dromomania	22	21	204	132	1	0.09	0.95	0.17	0.43	21	71	265	1	0.23	0.95	0.37	0.8	20	6	330	2	0.77	0.91	0.83	0.98	20	3	333	2	0.87	0.91	0.89	0.99	21	153	183	1	0.12	0.95	0.21	0.57	15	1	335	7	0.94	0.68	0.79	0.98	20	0	336	2	1	0.91	0.95	0.99	18	0	336	4	1	0.82	0.9	0.99	21	4	332	1	0.84	0.95	0.89	0.99	21	1	335	1	0.95	0.95	0.95	0.99	16	1	335	6	0.94	0.73	0.82	0.98
Efectosadversos	Adverse Effects	22	21	293	43	1	0.07	0.95	0.12	0.18	20	244	92	2	0.08	0.91	0.14	0.31	19	123	213	3	0.13	0.86	0.23	0.65	21	112	224	1	0.16	0.95	0.27	0.68	21	277	59	1	0.07	0.95	0.13	0.22	8	19	317	14	0.3	0.36	0.33	0.91	16	77	259	6	0.17	0.73	0.28	0.77	17	35	301	5	0.33	0.77	0.46	0.89	16	57	279	6	0.22	0.73	0.34	0.82	21	194	142	1	0.1	0.95	0.18	0.46	14	141	195	8	0.09	0.64	0.16	0.58
Eutimia	Euthymia	14	12	262	82	2	0.04	0.86	0.08	0.26	13	202	142	1	0.06	0.93	0.11	0.43	14	8	336	0	0.64	1	0.78	0.98	14	3	341	0	0.82	1	0.9	0.99	6	162	182	8	0.04	0.43	0.07	0.53	9	3	341	5	0.75	0.64	0.69	0.98	13	0	344	1	1	0.93	0.96	1	13	0	344	1	1	0.93	0.96	1	14	0	344	0	1	1	1	1	14	3	341	0	0.82	1	0.9	0.99	3	10	334	11	0.23	0.21	0.22	0.94
Fatiga	Fatigue	13	13	233	112	0	0.05	1	0.1	0.35	13	191	154	0	0.06	1	0.12	0.47	12	31	314	1	0.28	0.92	0.43	0.91	11	9	336	2	0.55	0.85	0.67	0.97	13	229	116	0	0.05	1	0.1	0.36	4	5	340	9	0.44	0.31	0.36	0.96	11	1	344	2	0.92	0.85	0.88	0.99	6	7	338	7	0.46	0.46	0.46	0.96	13	13	332	0	0.5	1	0.67	0.96	13	17	328	0	0.43	1	0.6	0.95	12	75	270	1	0.14	0.92	0.24	0.79
Grandiosidad	Grandiosity	9	9	183	166	0	0.05	1	0.09	0.49	9	194	155	0	0.04	1	0.08	0.46	9	57	292	0	0.14	1	0.24	0.84	8	28	321	1	0.22	0.89	0.36	0.92	8	229	120	1	0.03	0.89	0.07	0.36	7	10	339	2	0.41	0.78	0.54	0.97	8	30	319	1	0.21	0.89	0.34	0.91	8	4	345	1	0.67	0.89	0.76	0.99	8	11	338	1	0.42	0.89	0.57	0.97	8	25	324	1	0.24	0.89	0.38	0.93	8	105	244	1	0.07	0.89	0.13	0.7
Hipersexualidad	Hypersexuality	4	4	168	186	0	0.02	1	0.05	0.53	2	10	344	2	0.17	0.5	0.25	0.97	2	7	347	2	0.22	0.5	0.31	0.97	3	8	346	1	0.27	0.75	0.4	0.97	3	114	240	1	0.03	0.75	0.05	0.68	2	1	353	2	0.67	0.5	0.57	0.99	3	1	353	1	0.75	0.75	0.75	0.99	2	2	352	2	0.5	0.5	0.5	0.99	3	12	342	1	0.2	0.75	0.32	0.96	3	12	342	1	0.2	0.75	0.32	0.96	2	4	350	2	0.33	0.5	0.4	0.98
Hipertimia	Hyperthymia	4	4	234	120	0	0.02	1	0.03	0.35	3	130	224	1	0.02	0.75	0.04	0.63	4	8	346	0	0.33	1	0.5	0.98	4	11	343	0	0.27	1	0.42	0.97	4	138	216	0	0.03	1	0.05	0.61	2	3	351	2	0.4	0.5	0.44	0.99	3	1	353	1	0.75	0.75	0.75	0.99	3	0	354	1	1	0.75	0.86	1	4	4	350	0	0.5	1	0.67	0.99	4	1	353	0	0.8	1	0.89	1	3	4	350	1	0.43	0.75	0.55	0.99
Hipotimia	Hypothymia	5	5	250	103	0	0.02	1	0.04	0.3	5	139	214	0	0.03	1	0.07	0.61	5	39	314	0	0.11	1	0.2	0.89	5	81	272	0	0.06	1	0.11	0.77	2	224	129	3	0.01	0.4	0.02	0.37	2	2	351	3	0.5	0.4	0.44	0.99	5	7	346	0	0.42	1	0.59	0.98	5	9	344	0	0.36	1	0.53	0.97	5	37	316	0	0.12	1	0.21	0.9	5	17	336	0	0.23	1	0.37	0.95	2	55	298	3	0.04	0.4	0.06	0.84
Hostilidad	Hostility	116	96	180	62	20	0.35	0.83	0.49	0.44	85	159	83	31	0.35	0.73	0.47	0.47	74	70	172	42	0.51	0.64	0.57	0.69	97	63	179	19	0.61	0.84	0.7	0.77	92	177	65	24	0.34	0.79	0.48	0.44	64	36	206	52	0.64	0.55	0.59	0.75	96	68	174	20	0.59	0.83	0.69	0.75	71	36	206	45	0.66	0.61	0.64	0.77	79	71	171	37	0.53	0.68	0.59	0.7	81	96	146	35	0.46	0.7	0.55	0.63	74	89	153	42	0.45	0.64	0.53	0.63
Ideacinpersecutoria	Persecutory Ideation	19	19	230	109	0	0.08	1	0.14	0.36	19	176	163	0	0.1	1	0.18	0.51	19	110	229	0	0.15	1	0.26	0.69	19	77	262	0	0.2	1	0.33	0.78	19	237	102	0	0.07	1	0.14	0.34	15	36	303	4	0.29	0.79	0.43	0.89	19	39	300	0	0.33	1	0.49	0.89	19	37	302	0	0.34	1	0.51	0.9	19	32	307	0	0.37	1	0.54	0.91	19	26	313	0	0.42	1	0.59	0.93	18	70	269	1	0.2	0.95	0.34	0.8
Ideacinsuicida	Suicidal Ideation	152	126	119	87	26	0.51	0.83	0.63	0.59	128	68	138	24	0.65	0.84	0.74	0.74	119	43	163	33	0.73	0.78	0.76	0.79	142	56	150	10	0.72	0.93	0.81	0.82	126	118	88	26	0.52	0.83	0.64	0.6	105	28	178	47	0.79	0.69	0.74	0.79	122	31	175	30	0.8	0.8	0.8	0.83	111	31	175	41	0.78	0.73	0.76	0.8	117	36	170	35	0.76	0.77	0.77	0.8	115	32	174	37	0.78	0.76	0.77	0.81	100	23	183	52	0.81	0.66	0.73	0.79
Ideasdemuerte	Thoughts of Death	196	165	113	49	31	0.59	0.84	0.7	0.6	164	44	118	32	0.79	0.84	0.81	0.79	164	21	141	32	0.89	0.84	0.86	0.85	180	29	133	16	0.86	0.92	0.89	0.87	162	104	58	34	0.61	0.83	0.7	0.61	143	15	147	53	0.91	0.73	0.81	0.81	157	14	148	39	0.92	0.8	0.86	0.85	148	15	147	48	0.91	0.76	0.82	0.82	151	16	146	45	0.9	0.77	0.83	0.83	171	12	150	25	0.93	0.87	0.9	0.9	137	8	154	59	0.94	0.7	0.8	0.81
Ideassobrevaloradas	Overvalued Ideas	48	43	197	113	5	0.18	0.9	0.3	0.44	43	99	211	5	0.3	0.9	0.45	0.71	47	76	234	1	0.38	0.98	0.55	0.78	48	29	281	0	0.62	1	0.77	0.92	45	191	119	3	0.19	0.94	0.32	0.46	33	2	308	15	0.94	0.69	0.8	0.95	45	6	304	3	0.88	0.94	0.91	0.97	44	30	280	4	0.59	0.92	0.72	0.91	45	19	291	3	0.7	0.94	0.8	0.94	46	39	271	2	0.54	0.96	0.69	0.89	43	80	230	5	0.35	0.9	0.5	0.76
Impulsividad	Impulsivity	14	12	229	115	2	0.05	0.86	0.09	0.35	12	200	144	2	0.06	0.86	0.11	0.44	11	61	283	3	0.15	0.79	0.26	0.82	14	66	278	0	0.18	1	0.3	0.82	12	227	117	2	0.05	0.86	0.09	0.36	10	8	336	4	0.56	0.71	0.63	0.97	11	22	322	3	0.33	0.79	0.47	0.93	11	22	322	3	0.33	0.79	0.47	0.93	12	79	265	2	0.13	0.86	0.23	0.77	12	50	294	2	0.19	0.86	0.32	0.85	10	80	264	4	0.11	0.71	0.19	0.77
Incoherencia	Incoherence	14	13	196	148	1	0.06	0.93	0.12	0.45	13	230	114	1	0.05	0.93	0.1	0.35	14	97	247	0	0.13	1	0.22	0.73	13	45	299	1	0.22	0.93	0.36	0.87	14	263	81	0	0.05	1	0.1	0.27	11	11	333	3	0.5	0.79	0.61	0.96	12	16	328	2	0.43	0.86	0.57	0.95	12	42	302	2	0.22	0.86	0.35	0.88	13	60	284	1	0.18	0.93	0.3	0.83	13	87	257	1	0.13	0.93	0.23	0.75	12	170	174	2	0.07	0.86	0.12	0.52
Intentosuicida	Suicide Attempt	45	42	143	170	3	0.23	0.93	0.37	0.59	43	110	203	2	0.28	0.96	0.43	0.69	43	95	218	2	0.31	0.96	0.47	0.73	44	132	181	1	0.25	0.98	0.4	0.63	44	192	121	1	0.19	0.98	0.31	0.46	36	53	260	9	0.4	0.8	0.54	0.83	42	70	243	3	0.38	0.93	0.54	0.8	40	77	236	5	0.34	0.89	0.49	0.77	40	81	232	5	0.33	0.89	0.48	0.76	43	80	233	2	0.35	0.96	0.51	0.77	38	69	244	7	0.36	0.84	0.5	0.79
Introspeccinpobreinsightpobre	Poor Insight	45	33	213	100	12	0.13	0.73	0.23	0.37	25	194	119	20	0.11	0.56	0.19	0.4	22	91	222	23	0.19	0.49	0.28	0.68	30	35	278	15	0.46	0.67	0.55	0.86	34	267	46	11	0.11	0.76	0.2	0.22	9	14	299	36	0.39	0.2	0.26	0.86	23	15	298	22	0.61	0.51	0.55	0.9	5	25	288	40	0.17	0.11	0.13	0.82	35	44	269	10	0.44	0.78	0.56	0.85	19	34	279	26	0.36	0.42	0.39	0.83	15	156	157	30	0.09	0.33	0.14	0.48
Irritabilidad	Irritability	75	74	165	118	1	0.31	0.99	0.47	0.54	74	162	121	1	0.31	0.99	0.48	0.54	73	63	220	2	0.54	0.97	0.69	0.82	74	25	258	1	0.75	0.99	0.85	0.93	75	170	113	0	0.31	1	0.47	0.53	63	8	275	12	0.89	0.84	0.86	0.94	72	8	275	3	0.9	0.96	0.93	0.97	71	4	279	4	0.95	0.95	0.95	0.98	74	18	265	1	0.8	0.99	0.89	0.95	74	43	240	1	0.63	0.99	0.77	0.88	73	65	218	2	0.53	0.97	0.69	0.81
Juiciocomprometido	Compromised Judgment	23	22	239	96	1	0.08	0.96	0.15	0.33	18	187	148	5	0.09	0.78	0.16	0.46	22	149	186	1	0.13	0.96	0.23	0.58	21	83	252	2	0.2	0.91	0.33	0.76	20	266	69	3	0.07	0.87	0.13	0.25	8	19	316	15	0.3	0.35	0.32	0.91	16	16	319	7	0.5	0.7	0.58	0.94	17	15	320	6	0.53	0.74	0.62	0.94	22	156	179	1	0.12	0.96	0.22	0.56	22	228	107	1	0.09	0.96	0.16	0.36	6	78	257	17	0.07	0.26	0.11	0.73
Labilidademocional	Emotional Lability	33	29	210	115	4	0.12	0.88	0.21	0.4	31	211	114	2	0.13	0.94	0.23	0.41	27	62	263	6	0.3	0.82	0.44	0.81	32	151	174	1	0.17	0.97	0.3	0.58	32	225	100	1	0.12	0.97	0.22	0.37	23	13	312	10	0.64	0.7	0.67	0.94	29	31	294	4	0.48	0.88	0.62	0.9	22	7	318	11	0.76	0.67	0.71	0.95	30	42	283	3	0.42	0.91	0.57	0.87	31	54	271	2	0.36	0.94	0.53	0.84	25	63	262	8	0.28	0.76	0.41	0.8
Llantofcil	Easy Crying	69	66	166	123	3	0.28	0.96	0.44	0.53	60	80	209	9	0.43	0.87	0.57	0.75	44	6	283	25	0.88	0.64	0.74	0.91	66	3	286	3	0.96	0.96	0.96	0.98	60	87	202	9	0.41	0.87	0.56	0.73	35	0	289	34	1	0.51	0.67	0.91	61	2	287	8	0.97	0.88	0.92	0.97	52	1	288	17	0.98	0.75	0.85	0.95	66	2	287	3	0.97	0.96	0.96	0.99	66	3	286	3	0.96	0.96	0.96	0.98	40	8	281	29	0.83	0.58	0.68	0.9
Malahigienepersonal	Poor Personal Hygiene	14	12	212	132	2	0.05	0.86	0.1	0.4	10	22	322	4	0.31	0.71	0.43	0.93	6	1	343	8	0.86	0.43	0.57	0.97	9	4	340	5	0.69	0.64	0.67	0.97	13	157	187	1	0.08	0.93	0.14	0.56	4	0	344	10	1	0.29	0.44	0.97	6	0	344	8	1	0.43	0.6	0.98	8	0	344	6	1	0.57	0.73	0.98	9	3	341	5	0.75	0.64	0.69	0.98	12	6	338	2	0.67	0.86	0.75	0.98	6	5	339	8	0.55	0.43	0.48	0.96
Maltratofsicopsicolgico	Physical/Psychological Abuse	15	12	204	139	3	0.06	0.8	0.1	0.42	14	159	184	1	0.08	0.93	0.15	0.55	14	77	266	1	0.15	0.93	0.26	0.78	15	90	253	0	0.14	1	0.25	0.75	15	237	106	0	0.06	1	0.11	0.34	10	26	317	5	0.28	0.67	0.39	0.91	14	60	283	1	0.19	0.93	0.31	0.83	15	69	274	0	0.18	1	0.3	0.81	14	52	291	1	0.21	0.93	0.35	0.85	15	189	154	0	0.07	1	0.14	0.47	14	88	255	1	0.14	0.93	0.24	0.75
Memoriaalterada	Altered Memory	10	9	193	155	1	0.04	0.9	0.08	0.46	9	75	273	1	0.11	0.9	0.19	0.79	9	87	261	1	0.09	0.9	0.17	0.75	7	8	340	3	0.47	0.7	0.56	0.97	10	190	158	0	0.05	1	0.1	0.47	4	10	338	6	0.29	0.4	0.33	0.96	6	4	344	4	0.6	0.6	0.6	0.98	2	0	348	8	1	0.2	0.33	0.98	5	3	345	5	0.62	0.5	0.56	0.98	8	5	343	2	0.62	0.8	0.7	0.98	5	24	324	5	0.17	0.5	0.26	0.92
Minusvala	Worthlessness	65	49	144	149	16	0.25	0.75	0.38	0.55	59	168	125	6	0.26	0.91	0.4	0.51	52	34	259	13	0.6	0.8	0.69	0.87	63	45	248	2	0.58	0.97	0.73	0.87	65	212	81	0	0.23	1	0.38	0.41	6	0	293	59	1	0.09	0.17	0.84	41	21	272	24	0.66	0.63	0.65	0.87	39	30	263	26	0.57	0.6	0.58	0.84	61	34	259	4	0.64	0.94	0.76	0.89	65	87	206	0	0.43	1	0.6	0.76	43	75	218	22	0.36	0.66	0.47	0.73
Modulacinafectivaalterada	Altered Affective Modulation	13	7	224	121	6	0.03	0.54	0.06	0.36	9	109	236	4	0.08	0.69	0.14	0.68	12	183	162	1	0.06	0.92	0.12	0.49	8	17	328	5	0.32	0.62	0.42	0.94	8	226	119	5	0.03	0.62	0.06	0.35	2	20	325	11	0.09	0.15	0.11	0.91	10	35	310	3	0.22	0.77	0.34	0.89	6	29	316	7	0.17	0.46	0.25	0.9	12	150	195	1	0.07	0.92	0.14	0.58	12	47	298	1	0.2	0.92	0.33	0.87	3	70	275	10	0.04	0.23	0.07	0.78
Mutismo	Mutism	11	10	239	108	1	0.04	0.91	0.08	0.33	10	72	275	1	0.12	0.91	0.22	0.8	9	87	260	2	0.09	0.82	0.17	0.75	10	15	332	1	0.4	0.91	0.56	0.96	11	215	132	0	0.05	1	0.09	0.4	5	0	347	6	1	0.45	0.62	0.98	9	2	345	2	0.82	0.82	0.82	0.99	8	3	344	3	0.73	0.73	0.73	0.98	11	5	342	0	0.69	1	0.81	0.99	10	4	343	1	0.71	0.91	0.8	0.99	10	48	299	1	0.17	0.91	0.29	0.86
Negativismo	Negativism	11	10	239	108	1	0.04	0.91	0.08	0.33	9	225	122	2	0.04	0.82	0.07	0.37	3	64	283	8	0.04	0.27	0.08	0.8	1	29	318	10	0.03	0.09	0.05	0.89	11	293	54	0	0.04	1	0.07	0.18	2	91	256	9	0.02	0.18	0.04	0.72	5	167	180	6	0.03	0.45	0.05	0.52	0	2	345	11	0	0	0	0.96	10	201	146	1	0.05	0.91	0.09	0.44	10	238	109	1	0.04	0.91	0.08	0.33	9	164	183	2	0.05	0.82	0.1	0.54
Nohacecontactovisual	Lack of Eye Contact	7	6	232	119	1	0.03	0.86	0.05	0.35	7	123	228	0	0.05	1	0.1	0.66	5	5	346	2	0.5	0.71	0.59	0.98	7	0	351	0	1	1	1	1	7	216	135	0	0.03	1	0.06	0.4	6	2	349	1	0.75	0.86	0.8	0.99	7	1	350	0	0.88	1	0.93	1	7	1	350	0	0.88	1	0.93	1	7	0	351	0	1	1	1	1	7	1	350	0	0.88	1	0.93	1	6	8	343	1	0.43	0.86	0.57	0.97
Obsesiones	Obsessions	6	6	212	140	0	0.03	1	0.05	0.41	5	267	85	1	0.02	0.83	0.04	0.25	5	54	298	1	0.08	0.83	0.15	0.85	2	14	338	4	0.12	0.33	0.18	0.95	6	276	76	0	0.02	1	0.04	0.23	1	5	347	5	0.17	0.17	0.17	0.97	4	7	345	2	0.36	0.67	0.47	0.97	2	5	347	4	0.29	0.33	0.31	0.97	5	8	344	1	0.38	0.83	0.53	0.97	4	60	292	2	0.06	0.67	0.11	0.83	3	149	203	3	0.02	0.5	0.04	0.58
Orientacinalterada	Altered Orientation	13	9	262	83	4	0.03	0.69	0.06	0.26	11	206	139	2	0.05	0.85	0.1	0.42	10	53	292	3	0.16	0.77	0.26	0.84	12	51	294	1	0.19	0.92	0.32	0.85	9	172	173	4	0.05	0.69	0.09	0.51	7	22	323	6	0.24	0.54	0.33	0.92	12	17	328	1	0.41	0.92	0.57	0.95	8	8	337	5	0.5	0.62	0.55	0.96	11	40	305	2	0.22	0.85	0.34	0.88	13	142	203	0	0.08	1	0.15	0.6	3	87	258	10	0.03	0.23	0.06	0.73
Paranoia	Paranoia	10	9	187	161	1	0.05	0.9	0.09	0.47	10	226	122	0	0.04	1	0.08	0.37	10	127	221	0	0.07	1	0.14	0.65	9	29	319	1	0.24	0.9	0.38	0.92	10	261	87	0	0.04	1	0.07	0.27	6	10	338	4	0.38	0.6	0.46	0.96	10	33	315	0	0.23	1	0.38	0.91	6	23	325	4	0.21	0.6	0.31	0.92	10	29	319	0	0.26	1	0.41	0.92	10	66	282	0	0.13	1	0.23	0.82	8	120	228	2	0.06	0.8	0.12	0.66
Perseverancia	Perseveration	9	8	257	92	1	0.03	0.89	0.06	0.28	8	177	172	1	0.04	0.89	0.08	0.5	6	56	293	3	0.1	0.67	0.17	0.84	8	16	333	1	0.33	0.89	0.48	0.95	8	244	105	1	0.03	0.89	0.06	0.32	5	5	344	4	0.5	0.56	0.53	0.97	7	9	340	2	0.44	0.78	0.56	0.97	6	2	347	3	0.75	0.67	0.71	0.99	6	8	341	3	0.43	0.67	0.52	0.97	7	1	348	2	0.88	0.78	0.82	0.99	8	108	241	1	0.07	0.89	0.13	0.7
PesoPrdida	Weight Loss	8	8	190	160	0	0.04	1	0.08	0.47	8	15	335	0	0.35	1	0.52	0.96	7	4	346	1	0.64	0.88	0.74	0.99	6	1	349	2	0.86	0.75	0.8	0.99	7	118	232	1	0.06	0.88	0.11	0.67	5	1	349	3	0.83	0.62	0.71	0.99	8	3	347	0	0.73	1	0.84	0.99	4	0	350	4	1	0.5	0.67	0.99	8	5	345	0	0.62	1	0.76	0.99	8	5	345	0	0.62	1	0.76	0.99	5	5	345	3	0.5	0.62	0.56	0.98
Pnico	Panic	3	3	207	148	0	0.01	1	0.03	0.42	3	225	130	0	0.01	1	0.03	0.37	3	139	216	0	0.02	1	0.04	0.61	3	54	301	0	0.05	1	0.1	0.85	3	242	113	0	0.01	1	0.02	0.32	3	44	311	0	0.06	1	0.12	0.88	3	4	351	0	0.43	1	0.6	0.99	3	44	311	0	0.06	1	0.12	0.88	3	6	349	0	0.33	1	0.5	0.98	3	36	319	0	0.08	1	0.14	0.9	3	122	233	0	0.02	1	0.05	0.66
Pobreadherencia	Poor Adherence	54	54	253	51	0	0.18	1	0.3	0.29	49	126	178	5	0.28	0.91	0.43	0.63	37	45	259	17	0.45	0.69	0.54	0.83	47	30	274	7	0.61	0.87	0.72	0.9	53	212	92	1	0.2	0.98	0.33	0.41	22	5	299	32	0.81	0.41	0.54	0.9	40	9	295	14	0.82	0.74	0.78	0.94	31	3	301	23	0.91	0.57	0.7	0.93	50	27	277	4	0.65	0.93	0.76	0.91	45	14	290	9	0.76	0.83	0.8	0.94	43	74	230	11	0.37	0.8	0.5	0.76
Pobrerespuestaapsicofrmacos	Poor Response to Psychotropic Medications	15	13	232	111	2	0.05	0.87	0.1	0.35	11	152	191	4	0.07	0.73	0.12	0.56	11	67	276	4	0.14	0.73	0.24	0.8	11	40	303	4	0.22	0.73	0.33	0.88	14	197	146	1	0.07	0.93	0.12	0.45	3	5	338	12	0.38	0.2	0.26	0.95	5	1	342	10	0.83	0.33	0.48	0.97	2	0	343	13	1	0.13	0.24	0.96	11	16	327	4	0.41	0.73	0.52	0.94	11	15	328	4	0.42	0.73	0.54	0.95	9	80	263	6	0.1	0.6	0.17	0.76
Pobrezadepensamiento	Poverty of Thought	12	11	248	98	1	0.04	0.92	0.08	0.3	11	138	208	1	0.07	0.92	0.14	0.61	9	41	305	3	0.18	0.75	0.29	0.88	10	17	329	2	0.37	0.83	0.51	0.95	7	225	121	5	0.03	0.58	0.06	0.36	2	3	343	10	0.4	0.17	0.24	0.96	7	9	337	5	0.44	0.58	0.5	0.96	11	15	331	1	0.42	0.92	0.58	0.96	11	9	337	1	0.55	0.92	0.69	0.97	12	12	334	0	0.5	1	0.67	0.97	5	4	342	7	0.56	0.42	0.48	0.97
Prospección alterada	Altered Prospection	31	23	256	71	8	0.08	0.74	0.15	0.26	17	173	154	14	0.09	0.55	0.15	0.48	16	117	210	15	0.12	0.52	0.2	0.63	22	65	262	9	0.25	0.71	0.37	0.79	18	213	114	13	0.08	0.58	0.14	0.37	4	23	304	27	0.15	0.13	0.14	0.86	13	73	254	18	0.15	0.42	0.22	0.75	1	6	321	30	0.14	0.03	0.05	0.9	26	92	235	5	0.22	0.84	0.35	0.73	8	16	311	23	0.33	0.26	0.29	0.89	9	68	259	22	0.12	0.29	0.17	0.75
QuitarselaropaDesnudarse	Disrobing	3	2	202	153	1	0.01	0.67	0.02	0.43	3	52	303	0	0.05	1	0.1	0.85	0	24	331	3	0	0	0	0.92	1	2	353	2	0.33	0.33	0.33	0.99	3	132	223	0	0.02	1	0.04	0.63	2	4	351	1	0.33	0.67	0.44	0.99	2	1	354	1	0.67	0.67	0.67	0.99	2	3	352	1	0.4	0.67	0.5	0.99	2	2	353	1	0.5	0.67	0.57	0.99	2	2	353	1	0.5	0.67	0.57	0.99	1	19	336	2	0.05	0.33	0.09	0.94
Referencial	Referential Thinking	10	10	237	111	0	0.04	1	0.08	0.34	10	244	104	0	0.04	1	0.08	0.32	9	93	255	1	0.09	0.9	0.16	0.74	10	32	316	0	0.24	1	0.38	0.91	7	249	99	3	0.03	0.7	0.05	0.3	6	3	345	4	0.67	0.6	0.63	0.98	8	2	346	2	0.8	0.8	0.8	0.99	7	32	316	3	0.18	0.7	0.29	0.9	9	13	335	1	0.41	0.9	0.56	0.96	9	23	325	1	0.28	0.9	0.43	0.93	4	59	289	6	0.06	0.4	0.11	0.82
Religiosidad	Religiosity	16	16	250	92	0	0.06	1	0.11	0.3	11	83	259	5	0.12	0.69	0.2	0.75	5	11	331	11	0.31	0.31	0.31	0.94	10	27	315	6	0.27	0.62	0.38	0.91	14	205	137	2	0.06	0.88	0.12	0.42	4	13	329	12	0.24	0.25	0.24	0.93	9	25	317	7	0.26	0.56	0.36	0.91	5	20	322	11	0.2	0.31	0.24	0.91	14	26	316	2	0.35	0.88	0.5	0.92	12	26	316	4	0.32	0.75	0.44	0.92	9	27	315	7	0.25	0.56	0.35	0.91
Resonanciaemocionalalterada	Altered Emotional Resonance	7	3	232	119	4	0.01	0.43	0.02	0.34	5	192	159	2	0.03	0.71	0.05	0.46	3	133	218	4	0.02	0.43	0.04	0.62	3	31	320	4	0.09	0.43	0.15	0.9	5	229	122	2	0.02	0.71	0.04	0.35	2	10	341	5	0.17	0.29	0.21	0.96	6	105	246	1	0.05	0.86	0.1	0.7	1	19	332	6	0.05	0.14	0.07	0.93	6	161	190	1	0.04	0.86	0.07	0.55	7	251	100	0	0.03	1	0.05	0.3	3	82	269	4	0.04	0.43	0.07	0.76
RetraimientosocialAislamiento	Social Withdrawal/Isolation	27	26	203	128	1	0.11	0.96	0.2	0.43	26	160	171	1	0.14	0.96	0.24	0.55	25	70	261	2	0.26	0.93	0.41	0.8	26	42	289	1	0.38	0.96	0.55	0.88	27	291	40	0	0.08	1	0.16	0.19	20	24	307	7	0.45	0.74	0.56	0.91	22	24	307	5	0.48	0.81	0.6	0.92	24	26	305	3	0.48	0.89	0.62	0.92	25	51	280	2	0.33	0.93	0.49	0.85	27	59	272	0	0.31	1	0.48	0.84	27	101	230	0	0.21	1	0.35	0.72
Retrasopsicomotor	Psychomotor Delay	7	4	226	125	3	0.02	0.57	0.03	0.36	6	156	195	1	0.04	0.86	0.07	0.56	1	16	335	6	0.06	0.14	0.08	0.94	6	24	327	1	0.2	0.86	0.32	0.93	4	222	129	3	0.02	0.57	0.03	0.37	2	3	348	5	0.4	0.29	0.33	0.98	0	0	351	7	0	0	0	0.98	2	2	349	5	0.5	0.29	0.36	0.98	1	1	350	6	0.5	0.14	0.22	0.98	0	6	345	7	0	0	0	0.96	0	37	314	7	0	0	0	0.88
Rumiacin	Rumination	5	4	230	123	1	0.02	0.8	0.03	0.35	4	234	119	1	0.02	0.8	0.03	0.34	3	53	300	2	0.05	0.6	0.1	0.85	5	11	342	0	0.31	1	0.48	0.97	3	265	88	2	0.01	0.6	0.02	0.25	2	3	350	3	0.4	0.4	0.4	0.98	4	14	339	1	0.22	0.8	0.35	0.96	4	5	348	1	0.44	0.8	0.57	0.98	3	14	339	2	0.18	0.6	0.27	0.96	4	22	331	1	0.15	0.8	0.26	0.94	3	81	272	2	0.04	0.6	0.07	0.77
Sntomasafectivos	Affective Symptoms	283	280	63	12	3	0.82	0.99	0.89	0.82	280	60	15	3	0.82	0.99	0.9	0.82	281	42	33	2	0.87	0.99	0.93	0.88	282	60	15	1	0.82	1	0.9	0.83	276	59	16	7	0.82	0.98	0.89	0.82	245	20	55	38	0.92	0.87	0.89	0.84	275	45	30	8	0.86	0.97	0.91	0.85	266	12	63	17	0.96	0.94	0.95	0.92	278	42	33	5	0.87	0.98	0.92	0.87	281	53	22	2	0.84	0.99	0.91	0.85	260	34	41	23	0.88	0.92	0.9	0.84
Sntomasansiososgenerales	Anxious Symptoms	112	111	213	33	1	0.34	0.99	0.51	0.4	106	212	34	6	0.33	0.95	0.49	0.39	106	134	112	6	0.44	0.95	0.6	0.61	107	122	124	5	0.47	0.96	0.63	0.65	109	208	38	3	0.34	0.97	0.51	0.41	87	73	173	25	0.54	0.78	0.64	0.73	108	59	187	4	0.65	0.96	0.77	0.82	99	46	200	13	0.68	0.88	0.77	0.84	105	64	182	7	0.62	0.94	0.75	0.8	106	90	156	6	0.54	0.95	0.69	0.73	98	129	117	14	0.43	0.88	0.58	0.6
Sntomascognitivosgenerales	Cognitive Symptoms	43	43	267	48	0	0.14	1	0.24	0.25	39	271	44	4	0.13	0.91	0.22	0.23	37	193	122	6	0.16	0.86	0.27	0.44	39	162	153	4	0.19	0.91	0.32	0.54	43	284	31	0	0.13	1	0.23	0.21	23	51	264	20	0.31	0.53	0.39	0.8	34	86	229	9	0.28	0.79	0.42	0.73	14	60	255	29	0.19	0.33	0.24	0.75	38	129	186	5	0.23	0.88	0.36	0.63	42	187	128	1	0.18	0.98	0.31	0.47	30	201	114	13	0.13	0.7	0.22	0.4
Sntomasdepresivosgenerales	Depressive Symptoms	161	155	163	34	6	0.49	0.96	0.65	0.53	158	142	55	3	0.53	0.98	0.69	0.59	156	62	135	5	0.72	0.97	0.82	0.81	155	85	112	6	0.65	0.96	0.77	0.75	160	142	55	1	0.53	0.99	0.69	0.6	138	41	156	23	0.77	0.86	0.81	0.82	154	60	137	7	0.72	0.96	0.82	0.81	140	24	173	21	0.85	0.87	0.86	0.87	154	64	133	7	0.71	0.96	0.81	0.8	156	60	137	5	0.72	0.97	0.83	0.82	148	63	134	13	0.7	0.92	0.8	0.79
Sntomashipomanacos	Hypomanic Symptoms	6	5	269	83	1	0.02	0.83	0.04	0.25	2	163	189	4	0.01	0.33	0.02	0.53	1	84	268	5	0.01	0.17	0.02	0.75	2	92	260	4	0.02	0.33	0.04	0.73	0	185	167	6	0	0	0	0.47	0	21	331	6	0	0	0	0.92	1	44	308	5	0.02	0.17	0.04	0.86	0	3	349	6	0	0	0	0.97	1	28	324	5	0.03	0.17	0.06	0.91	3	56	296	3	0.05	0.5	0.09	0.84	0	62	290	6	0	0	0	0.81
Sntomasmanacosgenerales	Manic Symptoms	37	36	256	65	1	0.12	0.97	0.22	0.28	35	228	93	2	0.13	0.95	0.23	0.36	33	173	148	4	0.16	0.89	0.27	0.51	28	104	217	9	0.21	0.76	0.33	0.68	33	231	90	4	0.12	0.89	0.22	0.34	26	52	269	11	0.33	0.7	0.45	0.82	29	54	267	8	0.35	0.78	0.48	0.83	24	4	317	13	0.86	0.65	0.74	0.95	29	32	289	8	0.48	0.78	0.59	0.89	29	29	292	8	0.5	0.78	0.61	0.9	26	103	218	11	0.2	0.7	0.31	0.68
Sntomaspsicticosgenerales	Psychotic Symptoms	139	118	204	15	21	0.37	0.85	0.51	0.37	103	189	30	36	0.35	0.74	0.48	0.37	89	146	73	50	0.38	0.64	0.48	0.45	128	129	90	11	0.5	0.92	0.65	0.61	107	193	26	32	0.36	0.77	0.49	0.37	68	85	134	71	0.44	0.49	0.47	0.56	103	94	125	36	0.52	0.74	0.61	0.64	77	63	156	62	0.55	0.55	0.55	0.65	87	103	116	52	0.46	0.63	0.53	0.57	106	115	104	33	0.48	0.76	0.59	0.59	80	132	87	59	0.38	0.58	0.46	0.47
SntomassomticosEjemplos	Somatic Symptoms	33	31	202	123	2	0.13	0.94	0.23	0.43	31	238	87	2	0.12	0.94	0.21	0.33	22	78	247	11	0.22	0.67	0.33	0.75	29	105	220	4	0.22	0.88	0.35	0.7	32	196	129	1	0.14	0.97	0.25	0.45	4	11	314	29	0.27	0.12	0.17	0.89	14	8	317	19	0.64	0.42	0.51	0.92	4	5	320	29	0.44	0.12	0.19	0.91	21	27	298	12	0.44	0.64	0.52	0.89	20	26	299	13	0.43	0.61	0.51	0.89	17	83	242	16	0.17	0.52	0.26	0.72
Soledad	Loneliness	10	10	215	133	0	0.04	1	0.09	0.4	10	214	134	0	0.04	1	0.09	0.4	10	55	293	0	0.15	1	0.27	0.85	10	28	320	0	0.26	1	0.42	0.92	10	241	107	0	0.04	1	0.08	0.33	9	20	328	1	0.31	0.9	0.46	0.94	10	25	323	0	0.29	1	0.44	0.93	10	47	301	0	0.18	1	0.3	0.87	10	47	301	0	0.18	1	0.3	0.87	10	87	261	0	0.1	1	0.19	0.76	10	107	241	0	0.09	1	0.16	0.7
Somnolencia	Somnolence	9	8	265	84	1	0.03	0.89	0.06	0.26	9	153	196	0	0.06	1	0.11	0.57	8	28	321	1	0.22	0.89	0.36	0.92	9	10	339	0	0.47	1	0.64	0.97	9	202	147	0	0.04	1	0.08	0.44	5	6	343	4	0.45	0.56	0.5	0.97	9	2	347	0	0.82	1	0.9	0.99	8	17	332	1	0.32	0.89	0.47	0.95	9	12	337	0	0.43	1	0.6	0.97	9	18	331	0	0.33	1	0.5	0.95	7	59	290	2	0.11	0.78	0.19	0.83
SueoDespertartemprano	Early Awakening	14	13	215	129	1	0.06	0.93	0.11	0.4	11	90	254	3	0.11	0.79	0.19	0.74	1	8	336	13	0.11	0.07	0.09	0.94	4	5	339	10	0.44	0.29	0.35	0.96	13	192	152	1	0.06	0.93	0.12	0.46	0	4	340	14	0	0	0	0.95	5	2	342	9	0.71	0.36	0.48	0.97	3	2	342	11	0.6	0.21	0.32	0.96	4	9	335	10	0.31	0.29	0.3	0.95	6	9	335	8	0.4	0.43	0.41	0.95	11	37	307	3	0.23	0.79	0.35	0.89
SueoDisminucindenecesidad	Decreased Need for Sleep	9	9	239	110	0	0.04	1	0.07	0.33	9	73	276	0	0.11	1	0.2	0.8	9	20	329	0	0.31	1	0.47	0.94	9	45	304	0	0.17	1	0.29	0.87	9	197	152	0	0.04	1	0.08	0.45	9	5	344	0	0.64	1	0.78	0.99	9	11	338	0	0.45	1	0.62	0.97	8	8	341	1	0.5	0.89	0.64	0.97	9	12	337	0	0.43	1	0.6	0.97	9	16	333	0	0.36	1	0.53	0.96	9	37	312	0	0.2	1	0.33	0.9
SueoHipersomnio	Hypersomnia	5	5	239	114	0	0.02	1	0.04	0.33	3	95	258	2	0.03	0.6	0.06	0.73	3	11	342	2	0.21	0.6	0.32	0.96	4	8	345	1	0.33	0.8	0.47	0.97	4	139	214	1	0.03	0.8	0.05	0.61	2	1	352	3	0.67	0.4	0.5	0.99	2	0	353	3	1	0.4	0.57	0.99	1	2	351	4	0.33	0.2	0.25	0.98	3	3	350	2	0.5	0.6	0.55	0.99	4	1	352	1	0.8	0.8	0.8	0.99	3	12	341	2	0.2	0.6	0.3	0.96
SueoInsomnio	Insomnia	108	104	142	108	4	0.42	0.96	0.59	0.59	103	96	154	5	0.52	0.95	0.67	0.72	98	20	230	10	0.83	0.91	0.87	0.92	104	18	232	4	0.85	0.96	0.9	0.94	107	146	104	1	0.42	0.99	0.59	0.59	87	10	240	21	0.9	0.81	0.85	0.91	98	2	248	10	0.98	0.91	0.94	0.97	101	14	236	7	0.88	0.94	0.91	0.94	104	19	231	4	0.85	0.96	0.9	0.94	105	29	221	3	0.78	0.97	0.87	0.91	104	27	223	4	0.79	0.96	0.87	0.91
SueoPesadillas	Nightmares	3	3	235	120	0	0.01	1	0.02	0.34	3	138	217	0	0.02	1	0.04	0.61	3	34	321	0	0.08	1	0.15	0.91	1	0	355	2	1	0.33	0.5	0.99	3	226	129	0	0.01	1	0.03	0.37	2	5	350	1	0.29	0.67	0.4	0.98	3	0	355	0	1	1	1	1	3	7	348	0	0.3	1	0.46	0.98	3	2	353	0	0.6	1	0.75	0.99	3	4	351	0	0.43	1	0.6	0.99	1	22	333	2	0.04	0.33	0.08	0.93
Sueño alterado	Altered Sleep	118	117	205	35	1	0.36	0.99	0.53	0.42	115	98	142	3	0.54	0.97	0.69	0.72	109	26	214	9	0.81	0.92	0.86	0.9	115	21	219	3	0.85	0.97	0.91	0.93	117	155	85	1	0.43	0.99	0.6	0.56	96	10	230	22	0.91	0.81	0.86	0.91	111	3	237	7	0.97	0.94	0.96	0.97	109	16	224	9	0.87	0.92	0.9	0.93	114	17	223	4	0.87	0.97	0.92	0.94	115	26	214	3	0.82	0.97	0.89	0.92	114	25	215	4	0.82	0.97	0.89	0.92
Síntomas negativos	Negative Symptoms	44	44	281	33	0	0.14	1	0.24	0.22	44	251	63	0	0.15	1	0.26	0.3	43	118	196	1	0.27	0.98	0.42	0.67	44	122	192	0	0.27	1	0.42	0.66	44	278	36	0	0.14	1	0.24	0.22	37	57	257	7	0.39	0.84	0.54	0.82	40	53	261	4	0.43	0.91	0.58	0.84	40	49	265	4	0.45	0.91	0.6	0.85	42	83	231	2	0.34	0.95	0.5	0.76	44	120	194	0	0.27	1	0.42	0.66	44	114	200	0	0.28	1	0.44	0.68
TECAR	TECAR	5	3	246	107	2	0.01	0.6	0.02	0.31	5	37	316	0	0.12	1	0.21	0.9	5	18	335	0	0.22	1	0.36	0.95	5	5	348	0	0.5	1	0.67	0.99	5	245	108	0	0.02	1	0.04	0.32	3	12	341	2	0.2	0.6	0.3	0.96	5	10	343	0	0.33	1	0.5	0.97	3	0	353	2	1	0.6	0.75	0.99	5	7	346	0	0.42	1	0.59	0.98	4	0	353	1	1	0.8	0.89	1	1	0	353	4	1	0.2	0.33	0.99
Tangencialidad	Tangentiality	6	4	240	112	2	0.02	0.67	0.03	0.32	5	253	99	1	0.02	0.83	0.04	0.29	6	12	340	0	0.33	1	0.5	0.97	6	0	352	0	1	1	1	1	4	240	112	2	0.02	0.67	0.03	0.32	4	3	349	2	0.57	0.67	0.62	0.99	6	3	349	0	0.67	1	0.8	0.99	6	2	350	0	0.75	1	0.86	0.99	6	7	345	0	0.46	1	0.63	0.98	6	8	344	0	0.43	1	0.6	0.98	5	63	289	1	0.07	0.83	0.14	0.82
TaquilaliaVerborreaPresindelhabla	Hyperverbosity	33	25	225	100	8	0.1	0.76	0.18	0.35	25	211	114	8	0.11	0.76	0.19	0.39	13	44	281	20	0.23	0.39	0.29	0.82	18	9	316	15	0.67	0.55	0.6	0.93	21	211	114	12	0.09	0.64	0.16	0.38	3	4	321	30	0.43	0.09	0.15	0.91	11	7	318	22	0.61	0.33	0.43	0.92	4	2	323	29	0.67	0.12	0.21	0.91	11	10	315	22	0.52	0.33	0.41	0.91	12	4	321	21	0.75	0.36	0.49	0.93	8	36	289	25	0.18	0.24	0.21	0.83
Usodesustancias	Substance Use	59	58	265	34	1	0.18	0.98	0.3	0.26	57	168	131	2	0.25	0.97	0.4	0.53	44	54	245	15	0.45	0.75	0.56	0.81	51	34	265	8	0.6	0.86	0.71	0.88	59	244	55	0	0.19	1	0.33	0.32	45	47	252	14	0.49	0.76	0.6	0.83	50	21	278	9	0.7	0.85	0.77	0.92	46	26	273	13	0.64	0.78	0.7	0.89	52	56	243	7	0.48	0.88	0.62	0.82	55	60	239	4	0.48	0.93	0.63	0.82	51	71	228	8	0.42	0.86	0.56	0.78

### Sheet: ST 3 - Full_few_shot_results
Supplementary Table 3: Few-shot evaluation results			aya_8B_few_shot								aya_35B_few_shot								Llama3_8B_few_shot								Llama3_70B_few_shot								mistral_7B_few_shot								mistral_nemo_few_shot								mistral_small_few_shot								Qwen2.5_7B_few_shot								Qwen2.5_14B_few_shot								Qwen2.5_32B_few_shot								mixtral_8x7B_few_shot
Phenotype Spanish	Phenotype English	Test Set Frequency	tp_aya_8B_few_shot	fp_aya_8B_few_shot	tn_aya_8B_few_shot	fn_aya_8B_few_shot	precision_aya_8B_few_shot	recall_aya_8B_few_shot	f1_aya_8B_few_shot	accuracy_aya_8B_few_shot	tp_aya_35B_few_shot	fp_aya_35B_few_shot	tn_aya_35B_few_shot	fn_aya_35B_few_shot	precision_aya_35B_few_shot	recall_aya_35B_few_shot	f1_aya_35B_few_shot	accuracy_aya_35B_few_shot	tp_Llama3_8B_few_shot	fp_Llama3_8B_few_shot	tn_Llama3_8B_few_shot	fn_Llama3_8B_few_shot	precision_Llama3_8B_few_shot	recall_Llama3_8B_few_shot	f1_Llama3_8B_few_shot	accuracy_Llama3_8B_few_shot	tp_Llama3_70B_few_shot	fp_Llama3_70B_few_shot	tn_Llama3_70B_few_shot	fn_Llama3_70B_few_shot	precision_Llama3_70B_few_shot	recall_Llama3_70B_few_shot	f1_Llama3_70B_few_shot	accuracy_Llama3_70B_few_shot	tp_mistral_7B_few_shot	fp_mistral_7B_few_shot	tn_mistral_7B_few_shot	fn_mistral_7B_few_shot	precision_mistral_7B_few_shot	recall_mistral_7B_few_shot	f1_mistral_7B_few_shot	accuracy_mistral_7B_few_shot	tp_mistral_nemo_few_shot	fp_mistral_nemo_few_shot	tn_mistral_nemo_few_shot	fn_mistral_nemo_few_shot	precision_mistral_nemo_few_shot	recall_mistral_nemo_few_shot	f1_mistral_nemo_few_shot	accuracy_mistral_nemo_few_shot	tp_mistral_small_few_shot	fp_mistral_small_few_shot	tn_mistral_small_few_shot	fn_mistral_small_few_shot	precision_mistral_small_few_shot	recall_mistral_small_few_shot	f1_mistral_small_few_shot	accuracy_mistral_small_few_shot	tp_Qwen25_7B_few_shot	fp_Qwen25_7B_few_shot	tn_Qwen25_7B_few_shot	fn_Qwen25_7B_few_shot	precision_Qwen25_7B_few_shot	recall_Qwen25_7B_few_shot	f1_Qwen25_7B_few_shot	accuracy_Qwen25_7B_few_shot	tp_Qwen25_14B_few_shot	fp_Qwen25_14B_few_shot	tn_Qwen25_14B_few_shot	fn_Qwen25_14B_few_shot	precision_Qwen25_14B_few_shot	recall_Qwen25_14B_few_shot	f1_Qwen25_14B_few_shot	accuracy_Qwen25_14B_few_shot	tp_Qwen25_32B_few_shot	fp_Qwen25_32B_few_shot	tn_Qwen25_32B_few_shot	fn_Qwen25_32B_few_shot	precision_Qwen25_32B_few_shot	recall_Qwen25_32B_few_shot	f1_Qwen25_32B_few_shot	accuracy_Qwen25_32B_few_shot	tp_mixtral_8x7B_few_shot	fp_mixtral_8x7B_few_shot	tn_mixtral_8x7B_few_shot	fn_mixtral_8x7B_few_shot	precision_mixtral_8x7B_few_shot	recall_mixtral_8x7B_few_shot	f1_mixtral_8x7B_few_shot	accuracy_mixtral_8x7B_few_shot
Abulia	Abulia	24	24	278	56	0	0.08	1	0.15	0.22	24	134	200	0	0.15	1	0.26	0.63	24	28	306	0	0.46	1	0.63	0.92	24	55	279	0	0.3	1	0.47	0.85	22	67	267	2	0.25	0.92	0.39	0.81	24	72	262	0	0.25	1	0.4	0.8	24	8	326	0	0.75	1	0.86	0.98	21	4	330	3	0.84	0.88	0.86	0.98	24	19	315	0	0.56	1	0.72	0.95	24	34	300	0	0.41	1	0.59	0.91	25	31	300	2	0.45	0.93	0.6	0.91
Abusodesustancias	Substance Abuse	35	33	250	73	2	0.12	0.94	0.21	0.3	30	64	259	5	0.32	0.86	0.47	0.81	28	29	294	7	0.49	0.8	0.61	0.9	33	25	298	2	0.57	0.94	0.71	0.92	32	126	197	3	0.2	0.91	0.33	0.64	31	71	252	4	0.3	0.89	0.45	0.79	28	15	308	7	0.65	0.8	0.72	0.94	20	11	312	15	0.65	0.57	0.61	0.93	30	20	303	5	0.6	0.86	0.71	0.93	32	27	296	3	0.54	0.91	0.68	0.92	32	28	293	5	0.53	0.86	0.66	0.91
Abusosexual	Sexual Abuse	7	7	171	180	0	0.04	1	0.08	0.52	7	15	336	0	0.32	1	0.48	0.96	7	7	344	0	0.5	1	0.67	0.98	7	5	346	0	0.58	1	0.74	0.99	7	57	294	0	0.11	1	0.2	0.84	7	27	324	0	0.21	1	0.34	0.92	7	1	350	0	0.88	1	0.93	1	7	2	349	0	0.78	1	0.88	0.99	7	3	348	0	0.7	1	0.82	0.99	7	3	348	0	0.7	1	0.82	0.99	7	3	348	0	0.7	1	0.82	0.99
Actitudalucinatoria	Hallucinatory Behavior	29	24	261	68	5	0.08	0.83	0.15	0.26	17	91	238	12	0.16	0.59	0.25	0.71	23	87	242	6	0.21	0.79	0.33	0.74	27	70	259	2	0.28	0.93	0.43	0.8	16	108	221	13	0.13	0.55	0.21	0.66	22	101	228	7	0.18	0.76	0.29	0.7	15	41	288	14	0.27	0.52	0.35	0.85	8	37	292	21	0.18	0.28	0.22	0.84	19	47	282	10	0.29	0.66	0.4	0.84	19	69	260	10	0.22	0.66	0.32	0.78	17	41	279	21	0.29	0.45	0.35	0.83
Actitudpueril	Childish Behavior	6	6	276	76	0	0.02	1	0.04	0.23	6	38	314	0	0.14	1	0.24	0.89	6	19	333	0	0.24	1	0.39	0.95	6	17	335	0	0.26	1	0.41	0.95	5	109	243	1	0.04	0.83	0.08	0.69	6	65	287	0	0.08	1	0.16	0.82	6	1	351	0	0.86	1	0.92	1	6	2	350	0	0.75	1	0.86	0.99	6	4	348	0	0.6	1	0.75	0.99	6	12	340	0	0.33	1	0.5	0.97	6	18	334	0	0.25	1	0.4	0.95
Adiccinotras	Other Addictions	6	5	233	119	1	0.02	0.83	0.04	0.35	4	31	321	2	0.11	0.67	0.2	0.91	0	5	347	6	0	0	0	0.97	3	19	333	3	0.14	0.5	0.21	0.94	3	87	265	3	0.03	0.5	0.06	0.75	3	38	314	3	0.07	0.5	0.13	0.89	3	18	334	3	0.14	0.5	0.22	0.94	0	0	352	6		0		0.98	3	10	342	3	0.23	0.5	0.32	0.96	4	22	330	2	0.15	0.67	0.25	0.93	3	10	339	6	0.23	0.33	0.27	0.96
Agitacinpsicomotora	Psychomotor Agitation	37	37	260	61	0	0.12	1	0.22	0.27	34	134	187	3	0.2	0.92	0.33	0.62	27	23	298	10	0.54	0.73	0.62	0.91	36	90	231	1	0.29	0.97	0.44	0.75	31	84	237	6	0.27	0.84	0.41	0.75	32	87	234	5	0.27	0.86	0.41	0.74	23	3	318	14	0.88	0.62	0.73	0.95	14	2	319	23	0.88	0.38	0.53	0.93	32	13	308	5	0.71	0.86	0.78	0.95	33	13	308	4	0.72	0.89	0.8	0.95	38	25	285	10	0.6	0.79	0.68	0.9
Agresividad	Aggression	114	92	167	77	22	0.36	0.81	0.49	0.47	80	95	149	34	0.46	0.7	0.55	0.64	78	32	212	36	0.71	0.68	0.7	0.81	99	49	195	15	0.67	0.87	0.76	0.82	77	97	147	37	0.44	0.68	0.53	0.63	78	71	173	36	0.52	0.68	0.59	0.7	96	19	225	18	0.83	0.84	0.84	0.9	70	21	223	44	0.77	0.61	0.68	0.82	79	32	212	35	0.71	0.69	0.7	0.81	95	48	196	19	0.66	0.83	0.74	0.81	74	48	193	43	0.61	0.63	0.62	0.75
Alcohol	Alcohol	15	15	242	101	0	0.06	1	0.11	0.32	15	36	307	0	0.29	1	0.45	0.9	14	52	291	1	0.21	0.93	0.35	0.85	15	28	315	0	0.35	1	0.52	0.92	15	100	243	0	0.13	1	0.23	0.72	15	83	260	0	0.15	1	0.27	0.77	15	10	333	0	0.6	1	0.75	0.97	12	3	340	3	0.8	0.8	0.8	0.98	15	33	310	0	0.31	1	0.48	0.91	15	12	331	0	0.56	1	0.71	0.97	16	14	326	2	0.53	0.89	0.67	0.96
Alteraciones psicomotoras	Psychomotor Alterations	44	44	285	29	0	0.13	1	0.24	0.2	41	143	171	3	0.22	0.93	0.36	0.59	34	29	285	10	0.54	0.77	0.64	0.89	43	129	185	1	0.25	0.98	0.4	0.64	37	91	223	7	0.29	0.84	0.43	0.73	38	108	206	6	0.26	0.86	0.4	0.68	29	4	310	15	0.88	0.66	0.75	0.95	21	6	308	23	0.78	0.48	0.59	0.92	39	36	278	5	0.52	0.89	0.66	0.89	40	17	297	4	0.7	0.91	0.79	0.94	45	31	272	10	0.59	0.82	0.69	0.89
Alteracionessensoperceptivas	Sensory/Perceptual Alterations	121	118	204	33	3	0.37	0.98	0.53	0.42	80	114	123	41	0.41	0.66	0.51	0.57	87	60	177	34	0.59	0.72	0.65	0.74	107	54	183	14	0.66	0.88	0.76	0.81	84	112	125	37	0.43	0.69	0.53	0.58	101	133	104	20	0.43	0.83	0.57	0.57	66	12	225	55	0.85	0.55	0.66	0.81	49	8	229	72	0.86	0.4	0.55	0.78	74	33	204	47	0.69	0.61	0.65	0.78	103	41	196	18	0.72	0.85	0.78	0.84	63	36	199	60	0.64	0.51	0.57	0.73
Alteración en discurso / pensamiento	Alteration in Speech/Thought	99	97	248	11	2	0.28	0.98	0.44	0.3	89	174	85	10	0.34	0.9	0.49	0.49	86	90	169	13	0.49	0.87	0.63	0.71	95	130	129	4	0.42	0.96	0.59	0.63	70	184	75	29	0.28	0.71	0.4	0.41	92	166	93	7	0.36	0.93	0.52	0.52	77	6	253	22	0.93	0.78	0.85	0.92	63	28	231	36	0.69	0.64	0.66	0.82	82	32	227	17	0.72	0.83	0.77	0.86	87	42	217	12	0.67	0.88	0.76	0.85	72	71	185	30	0.5	0.71	0.59	0.72
Alucinaciones	Hallucinations	63	60	249	46	3	0.19	0.95	0.32	0.3	53	92	203	10	0.37	0.84	0.51	0.72	49	47	248	14	0.51	0.78	0.62	0.83	55	50	245	8	0.52	0.87	0.65	0.84	49	86	209	14	0.36	0.78	0.49	0.72	52	133	162	11	0.28	0.83	0.42	0.6	46	11	284	17	0.81	0.73	0.77	0.92	45	5	290	18	0.9	0.71	0.8	0.94	48	23	272	15	0.68	0.76	0.72	0.89	57	38	257	6	0.6	0.9	0.72	0.88	44	15	281	18	0.75	0.71	0.73	0.91
Alucinacionesauditorias	Auditory Hallucinations	35	35	237	86	0	0.13	1	0.23	0.34	35	31	292	0	0.53	1	0.69	0.91	33	15	308	2	0.69	0.94	0.8	0.95	35	10	313	0	0.78	1	0.88	0.97	32	38	285	3	0.46	0.91	0.61	0.89	33	38	285	2	0.46	0.94	0.62	0.89	31	3	320	4	0.91	0.89	0.9	0.98	32	2	321	3	0.94	0.91	0.93	0.99	35	7	316	0	0.83	1	0.91	0.98	35	7	316	0	0.83	1	0.91	0.98	33	11	311	3	0.75	0.92	0.82	0.96
Alucinacionesvisual	Visual Hallucinations	21	21	214	123	0	0.09	1	0.16	0.4	19	27	310	2	0.41	0.9	0.57	0.92	16	12	325	5	0.57	0.76	0.65	0.95	17	10	327	4	0.63	0.81	0.71	0.96	16	49	288	5	0.25	0.76	0.37	0.85	17	34	303	4	0.33	0.81	0.47	0.89	16	3	334	5	0.84	0.76	0.8	0.98	18	4	333	3	0.82	0.86	0.84	0.98	19	9	328	2	0.68	0.9	0.78	0.97	19	11	326	2	0.63	0.9	0.75	0.96	18	9	327	4	0.67	0.82	0.73	0.96
AngustiaMiedoTemor	Anguish/Fear/Dread	32	32	270	56	0	0.11	1	0.19	0.25	32	230	96	0	0.12	1	0.22	0.36	31	169	157	1	0.16	0.97	0.27	0.53	32	157	169	0	0.17	1	0.29	0.56	32	243	83	0	0.12	1	0.21	0.32	28	193	133	4	0.13	0.88	0.22	0.45	29	65	261	3	0.31	0.91	0.46	0.81	28	86	240	4	0.25	0.88	0.38	0.75	32	102	224	0	0.24	1	0.39	0.72	32	173	153	0	0.16	1	0.27	0.52	32	200	125	1	0.14	0.97	0.24	0.44
Anhedonia	Anhedonia	57	57	209	92	0	0.21	1	0.35	0.42	54	66	235	3	0.45	0.95	0.61	0.81	55	58	243	2	0.49	0.96	0.65	0.83	55	17	284	2	0.76	0.96	0.85	0.95	53	43	258	4	0.55	0.93	0.69	0.87	54	27	274	3	0.67	0.95	0.78	0.92	53	0	301	4	1	0.93	0.96	0.99	54	2	299	3	0.96	0.95	0.96	0.99	54	9	292	3	0.86	0.95	0.9	0.97	55	6	295	2	0.9	0.96	0.93	0.98	54	11	288	5	0.83	0.92	0.87	0.96
Animodeprimido	Depressed Mood	97	97	224	37	0	0.3	1	0.46	0.37	96	162	99	1	0.37	0.99	0.54	0.54	88	68	193	9	0.56	0.91	0.7	0.78	95	100	161	2	0.49	0.98	0.65	0.72	94	138	123	3	0.41	0.97	0.57	0.61	95	150	111	2	0.39	0.98	0.56	0.58	94	76	185	3	0.55	0.97	0.7	0.78	83	39	222	14	0.68	0.86	0.76	0.85	96	103	158	1	0.48	0.99	0.65	0.71	96	104	157	1	0.48	0.99	0.65	0.71	99	96	159	4	0.51	0.96	0.66	0.72
Animoexpansivo	Elevated Mood	5	5	287	66	0	0.02	1	0.03	0.2	5	35	318	0	0.12	1	0.22	0.9	5	21	332	0	0.19	1	0.32	0.94	5	31	322	0	0.14	1	0.24	0.91	4	97	256	1	0.04	0.8	0.08	0.73	5	58	295	0	0.08	1	0.15	0.84	5	11	342	0	0.31	1	0.48	0.97	2	4	349	3	0.33	0.4	0.36	0.98	5	13	340	0	0.28	1	0.43	0.96	5	16	337	0	0.24	1	0.38	0.96	6	13	339	0	0.32	1	0.48	0.96
Ansiedad	Anxiety	75	75	228	55	0	0.25	1	0.4	0.36	75	184	99	0	0.29	1	0.45	0.49	75	134	149	0	0.36	1	0.53	0.63	75	49	234	0	0.6	1	0.75	0.86	74	208	75	1	0.26	0.99	0.41	0.42	72	122	161	3	0.37	0.96	0.54	0.65	75	38	245	0	0.66	1	0.8	0.89	74	31	252	1	0.7	0.99	0.82	0.91	75	39	244	0	0.66	1	0.79	0.89	75	45	238	0	0.62	1	0.77	0.87	83	62	212	1	0.57	0.99	0.72	0.82
Antecedentes psicosociales	Psychosocial History	16	16	292	50	0	0.05	1	0.1	0.18	16	105	237	0	0.13	1	0.23	0.71	15	82	260	1	0.15	0.94	0.27	0.77	16	64	278	0	0.2	1	0.33	0.82	16	185	157	0	0.08	1	0.15	0.48	16	113	229	0	0.12	1	0.22	0.68	16	38	304	0	0.3	1	0.46	0.89	14	34	308	2	0.29	0.88	0.44	0.9	16	55	287	0	0.23	1	0.37	0.85	16	90	252	0	0.15	1	0.26	0.75	19	86	251	2	0.18	0.9	0.3	0.75
Apata	Apathy	7	7	293	58	0	0.02	1	0.05	0.18	7	118	233	0	0.06	1	0.11	0.67	7	62	289	0	0.1	1	0.18	0.83	7	47	304	0	0.13	1	0.23	0.87	7	122	229	0	0.05	1	0.1	0.66	7	67	284	0	0.09	1	0.17	0.81	7	8	343	0	0.47	1	0.64	0.98	7	11	340	0	0.39	1	0.56	0.97	7	10	341	0	0.41	1	0.58	0.97	7	47	304	0	0.13	1	0.23	0.87	7	73	278	0	0.09	1	0.16	0.8
Apetito alterado	Altered Appetite	81	81	206	71	0	0.28	1	0.44	0.42	79	39	238	2	0.67	0.98	0.79	0.89	68	8	269	13	0.89	0.84	0.87	0.94	78	31	246	3	0.72	0.96	0.82	0.91	79	41	236	2	0.66	0.98	0.79	0.88	76	72	205	5	0.51	0.94	0.66	0.78	76	6	271	5	0.93	0.94	0.93	0.97	71	2	275	10	0.97	0.88	0.92	0.97	80	5	272	1	0.94	0.99	0.96	0.98	80	9	268	1	0.9	0.99	0.94	0.97	76	17	259	6	0.82	0.93	0.87	0.94
Apetitoaumentode	Increased Appetite	13	13	236	109	0	0.05	1	0.1	0.34	12	31	314	1	0.28	0.92	0.43	0.91	9	9	336	4	0.5	0.69	0.58	0.96	12	17	328	1	0.41	0.92	0.57	0.95	12	41	304	1	0.23	0.92	0.36	0.88	10	35	310	3	0.22	0.77	0.34	0.89	11	50	295	2	0.18	0.85	0.3	0.85	8	1	344	5	0.89	0.62	0.73	0.98	12	2	343	1	0.86	0.92	0.89	0.99	13	4	341	0	0.76	1	0.87	0.99	9	8	335	6	0.53	0.6	0.56	0.96
Apetitodisminucinde	Decreased Appetite	71	71	193	94	0	0.27	1	0.42	0.46	69	36	251	2	0.66	0.97	0.78	0.89	59	5	282	12	0.92	0.83	0.87	0.95	69	22	265	2	0.76	0.97	0.85	0.93	69	41	246	2	0.63	0.97	0.76	0.88	66	62	225	5	0.52	0.93	0.66	0.81	66	1	286	5	0.99	0.93	0.96	0.98	63	1	286	8	0.98	0.89	0.93	0.97	70	3	284	1	0.96	0.99	0.97	0.99	69	5	282	2	0.93	0.97	0.95	0.98	67	15	272	4	0.82	0.94	0.88	0.95
Autolesin	Self-harm	87	70	198	73	17	0.26	0.8	0.39	0.4	62	101	170	25	0.38	0.71	0.5	0.65	50	35	236	37	0.59	0.57	0.58	0.8	69	42	229	18	0.62	0.79	0.7	0.83	54	111	160	33	0.33	0.62	0.43	0.6	60	109	162	27	0.36	0.69	0.47	0.62	66	43	228	21	0.61	0.76	0.67	0.82	51	26	245	36	0.66	0.59	0.62	0.83	61	45	226	26	0.58	0.7	0.63	0.8	68	82	189	19	0.45	0.78	0.57	0.72	52	70	200	36	0.43	0.59	0.5	0.7
Bajaconcentracin	Poor Concentration	18	18	287	53	0	0.06	1	0.11	0.2	14	73	267	4	0.16	0.78	0.27	0.78	13	31	309	5	0.3	0.72	0.42	0.9	17	25	315	1	0.4	0.94	0.57	0.93	12	149	191	6	0.07	0.67	0.13	0.57	16	67	273	2	0.19	0.89	0.32	0.81	14	9	331	4	0.61	0.78	0.68	0.96	10	6	334	8	0.62	0.56	0.59	0.96	18	10	330	0	0.64	1	0.78	0.97	18	7	333	0	0.72	1	0.84	0.98	16	20	319	3	0.44	0.84	0.58	0.94
Bajaenerga	Low Energy	54	54	223	81	0	0.19	1	0.33	0.38	52	20	284	2	0.72	0.96	0.83	0.94	45	13	291	9	0.78	0.83	0.8	0.94	53	53	251	1	0.5	0.98	0.66	0.85	47	61	243	7	0.44	0.87	0.58	0.81	41	57	247	13	0.42	0.76	0.54	0.8	31	5	299	23	0.86	0.57	0.69	0.92	28	3	301	26	0.9	0.52	0.66	0.92	52	25	279	2	0.68	0.96	0.79	0.92	53	18	286	1	0.75	0.98	0.85	0.95	54	15	286	3	0.78	0.95	0.86	0.95
Cambio de peso	Change in Weight	8	8	265	85	0	0.03	1	0.06	0.26	8	22	328	0	0.27	1	0.42	0.94	8	9	341	0	0.47	1	0.64	0.97	8	8	342	0	0.5	1	0.67	0.98	7	42	308	1	0.14	0.88	0.25	0.88	8	46	304	0	0.15	1	0.26	0.87	8	10	340	0	0.44	1	0.62	0.97	7	0	350	1	1	0.88	0.93	1	8	25	325	0	0.24	1	0.39	0.93	8	25	325	0	0.24	1	0.39	0.93	8	20	330	0	0.29	1	0.44	0.94
Cannabis	Cannabis	21	21	247	90	0	0.08	1	0.15	0.31	19	14	323	2	0.58	0.9	0.7	0.96	19	13	324	2	0.59	0.9	0.72	0.96	21	1	336	0	0.95	1	0.98	1	17	34	303	4	0.33	0.81	0.47	0.89	21	54	283	0	0.28	1	0.44	0.85	21	0	337	0	1	1	1	1	15	0	337	6	1	0.71	0.83	0.98	21	6	331	0	0.78	1	0.88	0.98	21	5	332	0	0.81	1	0.89	0.99	20	3	334	1	0.87	0.95	0.91	0.99
Cigarrillotabaco	Cigarette/Tobacco	9	9	267	82	0	0.03	1	0.06	0.25	9	32	317	0	0.22	1	0.36	0.91	8	33	316	1	0.2	0.89	0.32	0.91	9	24	325	0	0.27	1	0.43	0.93	8	84	265	1	0.09	0.89	0.16	0.76	9	71	278	0	0.11	1	0.2	0.8	9	12	337	0	0.43	1	0.6	0.97	8	3	346	1	0.73	0.89	0.8	0.99	8	22	327	1	0.27	0.89	0.41	0.94	9	23	326	0	0.28	1	0.44	0.94	7	25	324	2	0.22	0.78	0.34	0.92
Circunstancialidad	Circumstantiality	10	10	299	49	0	0.03	1	0.06	0.16	10	67	281	0	0.13	1	0.23	0.81	10	25	323	0	0.29	1	0.44	0.93	10	0	348	0	1	1	1	1	8	96	252	2	0.08	0.8	0.14	0.73	10	78	270	0	0.11	1	0.2	0.78	9	0	348	1	1	0.9	0.95	1	10	0	348	0	1	1	1	1	10	0	348	0	1	1	1	1	10	0	348	0	1	1	1	1	9	10	338	1	0.47	0.9	0.62	0.97
Cocana	Cocaine	10	10	227	121	0	0.04	1	0.08	0.37	8	14	334	2	0.36	0.8	0.5	0.96	8	5	343	2	0.62	0.8	0.7	0.98	10	1	347	0	0.91	1	0.95	1	5	40	308	5	0.11	0.5	0.18	0.87	8	36	312	2	0.18	0.8	0.3	0.89	8	0	348	2	1	0.8	0.89	0.99	4	0	348	6	1	0.4	0.57	0.98	9	2	346	1	0.82	0.9	0.86	0.99	10	1	347	0	0.91	1	0.95	1	7	4	343	4	0.64	0.64	0.64	0.98
Conductadesorganizada	Disorganized Behavior	30	30	251	77	0	0.11	1	0.19	0.3	27	224	104	3	0.11	0.9	0.19	0.37	21	114	214	9	0.16	0.7	0.25	0.66	29	128	200	1	0.18	0.97	0.31	0.64	27	183	145	3	0.13	0.9	0.22	0.48	25	88	240	5	0.22	0.83	0.35	0.74	19	35	293	11	0.35	0.63	0.45	0.87	8	7	321	22	0.53	0.27	0.36	0.92	23	36	292	7	0.39	0.77	0.52	0.88	26	92	236	4	0.22	0.87	0.35	0.73	41	85	223	9	0.33	0.82	0.47	0.74
Culpa	Guilt	12	12	252	94	0	0.05	1	0.09	0.3	12	153	193	0	0.07	1	0.14	0.57	11	50	296	1	0.18	0.92	0.3	0.86	12	30	316	0	0.29	1	0.44	0.92	12	143	203	0	0.08	1	0.14	0.6	11	90	256	1	0.11	0.92	0.19	0.75	12	46	300	0	0.21	1	0.34	0.87	12	9	337	0	0.57	1	0.73	0.97	12	47	299	0	0.2	1	0.34	0.87	12	27	319	0	0.31	1	0.47	0.92	13	14	331	0	0.48	1	0.65	0.96
Delirios	Delusions	115	99	226	17	16	0.3	0.86	0.45	0.32	85	146	97	30	0.37	0.74	0.49	0.51	97	71	172	18	0.58	0.84	0.69	0.75	102	106	137	13	0.49	0.89	0.63	0.67	65	164	79	50	0.28	0.57	0.38	0.4	88	150	93	27	0.37	0.77	0.5	0.51	72	19	224	43	0.79	0.63	0.7	0.83	58	22	221	57	0.72	0.5	0.59	0.78	66	16	227	49	0.8	0.57	0.67	0.82	96	51	192	19	0.65	0.83	0.73	0.8	62	67	174	55	0.48	0.53	0.5	0.66
Desesperanza	Hopelessness	43	43	267	48	0	0.14	1	0.24	0.25	43	174	141	0	0.2	1	0.33	0.51	40	59	256	3	0.4	0.93	0.56	0.83	42	78	237	1	0.35	0.98	0.52	0.78	42	186	129	1	0.18	0.98	0.31	0.48	42	103	212	1	0.29	0.98	0.45	0.71	39	40	275	4	0.49	0.91	0.64	0.88	41	57	258	2	0.42	0.95	0.58	0.84	41	66	249	2	0.38	0.95	0.55	0.81	42	54	261	1	0.44	0.98	0.6	0.85	43	88	226	1	0.33	0.98	0.49	0.75
Desordenformaldelpensamiento	Thought Disorder	45	39	291	22	6	0.12	0.87	0.21	0.17	27	157	156	18	0.15	0.6	0.24	0.51	24	70	243	21	0.26	0.53	0.35	0.75	39	102	211	6	0.28	0.87	0.42	0.7	12	170	143	33	0.07	0.27	0.11	0.43	14	53	260	31	0.21	0.31	0.25	0.77	20	15	298	25	0.57	0.44	0.5	0.89	7	21	292	38	0.25	0.16	0.19	0.84	22	15	298	23	0.59	0.49	0.54	0.89	32	40	273	13	0.44	0.71	0.55	0.85	18	56	256	28	0.24	0.39	0.3	0.77
Deteriorocognitivo	Cognitive Decline	13	12	295	50	1	0.04	0.92	0.08	0.17	13	129	216	0	0.09	1	0.17	0.64	7	44	301	6	0.14	0.54	0.22	0.86	13	24	321	0	0.35	1	0.52	0.93	12	175	170	1	0.06	0.92	0.12	0.51	11	75	270	2	0.13	0.85	0.22	0.78	10	11	334	3	0.48	0.77	0.59	0.96	6	4	341	7	0.6	0.46	0.52	0.97	12	31	314	1	0.28	0.92	0.43	0.91	13	41	304	0	0.24	1	0.39	0.89	15	47	290	6	0.24	0.71	0.36	0.85
DiscapacidadcognitivaEjemplos	Cognitive Disability	11	11	281	66	0	0.04	1	0.07	0.22	10	85	262	1	0.11	0.91	0.19	0.76	6	8	339	5	0.43	0.55	0.48	0.96	9	18	329	2	0.33	0.82	0.47	0.94	10	122	225	1	0.08	0.91	0.14	0.66	10	56	291	1	0.15	0.91	0.26	0.84	7	5	342	4	0.58	0.64	0.61	0.97	6	3	344	5	0.67	0.55	0.6	0.98	10	4	343	1	0.71	0.91	0.8	0.99	10	48	299	1	0.17	0.91	0.29	0.86	10	48	299	1	0.17	0.91	0.29	0.86
DiscursodesorganizadoDescarrilamiento	Disorganized Speech	57	56	287	14	1	0.16	0.98	0.28	0.2	55	164	137	2	0.25	0.96	0.4	0.54	51	72	229	6	0.41	0.89	0.57	0.78	56	80	221	1	0.41	0.98	0.58	0.77	48	189	112	9	0.2	0.84	0.33	0.45	57	153	148	0	0.27	1	0.43	0.57	52	2	299	5	0.96	0.91	0.94	0.98	43	15	286	14	0.74	0.75	0.75	0.92	53	22	279	4	0.71	0.93	0.8	0.93	55	21	280	2	0.72	0.96	0.83	0.94	51	54	243	10	0.49	0.84	0.61	0.82
Disforia	Dysphoria	5	5	260	93	0	0.02	1	0.04	0.27	5	40	313	0	0.11	1	0.2	0.89	5	19	334	0	0.21	1	0.34	0.95	5	19	334	0	0.21	1	0.34	0.95	4	131	222	1	0.03	0.8	0.06	0.63	5	131	222	0	0.04	1	0.07	0.63	5	0	353	0	1	1	1	1	5	0	353	0	1	1	1	1	5	5	348	0	0.5	1	0.67	0.99	5	1	352	0	0.83	1	0.91	1	5	35	318	0	0.12	1	0.22	0.9
Dromomana	Dromomania	22	22	245	91	0	0.08	1	0.15	0.32	20	0	336	2	1	0.91	0.95	0.99	20	6	330	2	0.77	0.91	0.83	0.98	20	14	322	2	0.59	0.91	0.71	0.96	19	28	308	3	0.4	0.86	0.55	0.91	19	15	321	3	0.56	0.86	0.68	0.95	20	0	336	2	1	0.91	0.95	0.99	18	0	336	4	1	0.82	0.9	0.99	21	5	331	1	0.81	0.95	0.88	0.98	21	1	335	1	0.95	0.95	0.95	0.99	18	0	334	6	1	0.75	0.86	0.98
Efectosadversos	Adverse Effects	22	22	310	26	0	0.07	1	0.12	0.13	21	172	164	1	0.11	0.95	0.2	0.52	17	66	270	5	0.2	0.77	0.32	0.8	21	143	193	1	0.13	0.95	0.23	0.6	21	232	104	1	0.08	0.95	0.15	0.35	16	132	204	6	0.11	0.73	0.19	0.61	14	4	332	8	0.78	0.64	0.7	0.97	15	10	326	7	0.6	0.68	0.64	0.95	16	20	316	6	0.44	0.73	0.55	0.93	21	63	273	1	0.25	0.95	0.4	0.82	24	128	204	2	0.16	0.92	0.27	0.64
Eutimia	Euthymia	14	14	299	45	0	0.04	1	0.09	0.16	14	81	263	0	0.15	1	0.26	0.77	14	7	337	0	0.67	1	0.8	0.98	14	2	342	0	0.88	1	0.93	0.99	2	52	292	12	0.04	0.14	0.06	0.82	14	29	315	0	0.33	1	0.49	0.92	13	0	344	1	1	0.93	0.96	1	14	0	344	0	1	1	1	1	14	0	344	0	1	1	1	1	14	0	344	0	1	1	1	1	13	0	344	1	1	0.93	0.96	1
Fatiga	Fatigue	13	13	291	54	0	0.04	1	0.08	0.19	11	64	281	2	0.15	0.85	0.25	0.82	11	43	302	2	0.2	0.85	0.33	0.87	11	16	329	2	0.41	0.85	0.55	0.95	11	136	209	2	0.07	0.85	0.14	0.61	10	76	269	3	0.12	0.77	0.2	0.78	11	4	341	2	0.73	0.85	0.79	0.98	10	8	337	3	0.56	0.77	0.65	0.97	9	8	337	4	0.53	0.69	0.6	0.97	13	22	323	0	0.37	1	0.54	0.94	15	49	294	0	0.23	1	0.38	0.86
Grandiosidad	Grandiosity	9	9	224	125	0	0.04	1	0.07	0.37	9	48	301	0	0.16	1	0.27	0.87	9	21	328	0	0.3	1	0.46	0.94	8	16	333	1	0.33	0.89	0.48	0.95	7	80	269	2	0.08	0.78	0.15	0.77	9	45	304	0	0.17	1	0.29	0.87	8	2	347	1	0.8	0.89	0.84	0.99	7	2	347	2	0.78	0.78	0.78	0.99	8	3	346	1	0.73	0.89	0.8	0.99	8	6	343	1	0.57	0.89	0.7	0.98	8	13	336	1	0.38	0.89	0.53	0.96
Hipersexualidad	Hypersexuality	4	4	170	184	0	0.02	1	0.04	0.53	3	7	347	1	0.3	0.75	0.43	0.98	4	4	350	0	0.5	1	0.67	0.99	3	7	347	1	0.3	0.75	0.43	0.98	2	17	337	2	0.11	0.5	0.17	0.95	3	19	335	1	0.14	0.75	0.23	0.94	3	0	354	1	1	0.75	0.86	1	2	3	351	2	0.4	0.5	0.44	0.99	3	4	350	1	0.43	0.75	0.55	0.99	3	0	354	1	1	0.75	0.86	1	2	3	351	2	0.4	0.5	0.44	0.99
Hipertimia	Hyperthymia	4	4	282	72	0	0.01	1	0.03	0.21	4	38	316	0	0.1	1	0.17	0.89	4	5	349	0	0.44	1	0.62	0.99	4	17	337	0	0.19	1	0.32	0.95	2	44	310	2	0.04	0.5	0.08	0.87	4	28	326	0	0.12	1	0.22	0.92	4	3	351	0	0.57	1	0.73	0.99	4	0	354	0	1	1	1	1	4	3	351	0	0.57	1	0.73	0.99	4	3	351	0	0.57	1	0.73	0.99	4	2	351	1	0.67	0.8	0.73	0.99
Hipotimia	Hypothymia	5	5	293	60	0	0.02	1	0.03	0.18	5	58	295	0	0.08	1	0.15	0.84	5	16	337	0	0.24	1	0.38	0.96	5	25	328	0	0.17	1	0.29	0.93	3	120	233	2	0.02	0.6	0.05	0.66	5	74	279	0	0.06	1	0.12	0.79	5	1	352	0	0.83	1	0.91	1	5	3	350	0	0.62	1	0.77	0.99	5	5	348	0	0.5	1	0.67	0.99	5	0	353	0	1	1	1	1	5	24	329	0	0.17	1	0.29	0.93
Hostilidad	Hostility	116	105	183	59	11	0.36	0.91	0.52	0.46	82	94	148	34	0.47	0.71	0.56	0.64	81	34	208	35	0.7	0.7	0.7	0.81	102	58	184	14	0.64	0.88	0.74	0.8	83	112	130	33	0.43	0.72	0.53	0.59	84	87	155	32	0.49	0.72	0.59	0.67	99	28	214	17	0.78	0.85	0.81	0.87	72	22	220	44	0.77	0.62	0.69	0.82	81	38	204	35	0.68	0.7	0.69	0.8	97	55	187	19	0.64	0.84	0.72	0.79	79	49	190	40	0.62	0.66	0.64	0.75
Ideacinpersecutoria	Persecutory Ideation	19	19	262	77	0	0.07	1	0.13	0.27	19	150	189	0	0.11	1	0.2	0.58	19	59	280	0	0.24	1	0.39	0.84	19	97	242	0	0.16	1	0.28	0.73	19	123	216	0	0.13	1	0.24	0.66	19	93	246	0	0.17	1	0.29	0.74	19	18	321	0	0.51	1	0.68	0.95	19	4	335	0	0.83	1	0.9	0.99	19	21	318	0	0.48	1	0.64	0.94	19	17	322	0	0.53	1	0.69	0.95	20	44	292	2	0.31	0.91	0.47	0.87
Ideacinsuicida	Suicidal Ideation	152	139	160	46	13	0.46	0.91	0.62	0.52	132	85	121	20	0.61	0.87	0.72	0.71	123	49	157	29	0.72	0.81	0.76	0.78	140	36	170	12	0.8	0.92	0.85	0.87	119	64	142	33	0.65	0.78	0.71	0.73	133	91	115	19	0.59	0.88	0.71	0.69	119	29	177	33	0.8	0.78	0.79	0.83	115	28	178	37	0.8	0.76	0.78	0.82	117	40	166	35	0.75	0.77	0.76	0.79	135	33	173	17	0.8	0.89	0.84	0.86	133	16	176	33	0.89	0.8	0.84	0.86
Ideasdemuerte	Thoughts of Death	196	184	135	27	12	0.58	0.94	0.71	0.59	172	71	91	24	0.71	0.88	0.78	0.73	179	22	140	17	0.89	0.91	0.9	0.89	182	13	149	14	0.93	0.93	0.93	0.92	154	63	99	42	0.71	0.79	0.75	0.71	172	75	87	24	0.7	0.88	0.78	0.72	154	13	149	42	0.92	0.79	0.85	0.85	148	10	152	48	0.94	0.76	0.84	0.84	153	18	144	43	0.89	0.78	0.83	0.83	172	10	152	24	0.95	0.88	0.91	0.91	150	6	154	48	0.96	0.76	0.85	0.85
Ideassobrevaloradas	Overvalued Ideas	48	46	259	51	2	0.15	0.96	0.26	0.27	45	87	223	3	0.34	0.94	0.5	0.75	48	51	259	0	0.48	1	0.65	0.86	48	39	271	0	0.55	1	0.71	0.89	45	71	239	3	0.39	0.94	0.55	0.79	48	91	219	0	0.35	1	0.51	0.75	45	4	306	3	0.92	0.94	0.93	0.98	43	7	303	5	0.86	0.9	0.88	0.97	45	3	307	3	0.94	0.94	0.94	0.98	47	28	282	1	0.63	0.98	0.76	0.92	45	13	296	4	0.78	0.92	0.84	0.95
Impulsividad	Impulsivity	14	12	264	80	2	0.04	0.86	0.08	0.26	12	87	257	2	0.12	0.86	0.21	0.75	12	49	295	2	0.2	0.86	0.32	0.86	14	46	298	0	0.23	1	0.38	0.87	11	109	235	3	0.09	0.79	0.16	0.69	11	59	285	3	0.16	0.79	0.26	0.83	12	9	335	2	0.57	0.86	0.69	0.97	11	21	323	3	0.34	0.79	0.48	0.93	12	36	308	2	0.25	0.86	0.39	0.89	12	25	319	2	0.32	0.86	0.47	0.92	11	59	284	4	0.16	0.73	0.26	0.82
Incoherencia	Incoherence	14	13	277	67	1	0.04	0.93	0.09	0.22	14	102	242	0	0.12	1	0.22	0.72	13	30	314	1	0.3	0.93	0.46	0.91	14	25	319	0	0.36	1	0.53	0.93	14	209	135	0	0.06	1	0.12	0.42	13	88	256	1	0.13	0.93	0.23	0.75	13	2	342	1	0.87	0.93	0.9	0.99	13	9	335	1	0.59	0.93	0.72	0.97	13	11	333	1	0.54	0.93	0.68	0.97	14	21	323	0	0.4	1	0.57	0.94	13	52	292	1	0.2	0.93	0.33	0.85
Intentosuicida	Suicide Attempt	45	45	224	89	0	0.17	1	0.29	0.37	40	114	199	5	0.26	0.89	0.4	0.67	44	79	234	1	0.36	0.98	0.52	0.78	42	89	224	3	0.32	0.93	0.48	0.74	42	115	198	3	0.27	0.93	0.42	0.67	42	135	178	3	0.24	0.93	0.38	0.61	42	43	270	3	0.49	0.93	0.65	0.87	36	49	264	9	0.42	0.8	0.55	0.84	40	66	247	5	0.38	0.89	0.53	0.8	39	61	252	6	0.39	0.87	0.54	0.81	43	76	233	6	0.36	0.88	0.51	0.77
Introspeccinpobreinsightpobre	Poor Insight	45	44	257	56	1	0.15	0.98	0.25	0.28	44	139	174	1	0.24	0.98	0.39	0.61	43	19	294	2	0.69	0.96	0.8	0.94	45	14	299	0	0.76	1	0.87	0.96	40	211	102	5	0.16	0.89	0.27	0.4	43	83	230	2	0.34	0.96	0.5	0.76	44	1	312	1	0.98	0.98	0.98	0.99	37	5	308	8	0.88	0.82	0.85	0.96	45	4	309	0	0.92	1	0.96	0.99	44	4	309	1	0.92	0.98	0.95	0.99	36	50	263	9	0.42	0.8	0.55	0.84
Irritabilidad	Irritability	75	75	208	75	0	0.27	1	0.42	0.42	75	111	172	0	0.4	1	0.57	0.69	74	21	262	1	0.78	0.99	0.87	0.94	75	28	255	0	0.73	1	0.84	0.92	75	93	190	0	0.45	1	0.62	0.74	71	101	182	4	0.41	0.95	0.57	0.71	71	3	280	4	0.96	0.95	0.95	0.98	73	4	279	2	0.95	0.97	0.96	0.98	74	9	274	1	0.89	0.99	0.94	0.97	75	26	257	0	0.74	1	0.85	0.93	75	31	252	0	0.71	1	0.83	0.91
Juiciocomprometido	Compromised Judgment	23	22	297	38	1	0.07	0.96	0.13	0.17	22	155	180	1	0.12	0.96	0.22	0.56	22	43	292	1	0.34	0.96	0.5	0.88	22	84	251	1	0.21	0.96	0.34	0.76	19	216	119	4	0.08	0.83	0.15	0.39	21	103	232	2	0.17	0.91	0.29	0.71	21	0	335	2	1	0.91	0.95	0.99	21	13	322	2	0.62	0.91	0.74	0.96	22	54	281	1	0.29	0.96	0.44	0.85	22	111	224	1	0.17	0.96	0.28	0.69	22	95	239	2	0.19	0.92	0.31	0.73
Labilidademocional	Emotional Lability	33	32	262	63	1	0.11	0.97	0.2	0.27	31	124	201	2	0.2	0.94	0.33	0.65	28	38	287	5	0.42	0.85	0.57	0.88	31	133	192	2	0.19	0.94	0.31	0.62	29	110	215	4	0.21	0.88	0.34	0.68	28	85	240	5	0.25	0.85	0.38	0.75	24	4	321	9	0.86	0.73	0.79	0.96	22	2	323	11	0.92	0.67	0.77	0.96	27	7	318	6	0.79	0.82	0.81	0.96	28	11	314	5	0.72	0.85	0.78	0.96	28	39	285	6	0.42	0.82	0.55	0.87
Llantofcil	Easy Crying	69	69	200	89	0	0.26	1	0.41	0.44	66	34	255	3	0.66	0.96	0.78	0.9	62	12	277	7	0.84	0.9	0.87	0.95	66	27	262	3	0.71	0.96	0.81	0.92	54	18	271	15	0.75	0.78	0.77	0.91	63	29	260	6	0.68	0.91	0.78	0.9	55	0	289	14	1	0.8	0.89	0.96	46	1	288	23	0.98	0.67	0.79	0.93	65	8	281	4	0.89	0.94	0.92	0.97	67	6	283	2	0.92	0.97	0.94	0.98	59	1	287	11	0.98	0.84	0.91	0.97
Malahigienepersonal	Poor Personal Hygiene	14	14	181	163	0	0.07	1	0.13	0.49	11	3	341	3	0.79	0.79	0.79	0.98	5	2	342	9	0.71	0.36	0.48	0.97	12	6	338	2	0.67	0.86	0.75	0.98	13	61	283	1	0.18	0.93	0.3	0.83	10	17	327	4	0.37	0.71	0.49	0.94	9	0	344	5	1	0.64	0.78	0.99	10	0	344	4	1	0.71	0.83	0.99	14	4	340	0	0.78	1	0.88	0.99	14	5	339	0	0.74	1	0.85	0.99	8	4	339	7	0.67	0.53	0.59	0.97
Maltratofsicopsicolgico	Physical/Psychological Abuse	15	15	226	117	0	0.06	1	0.12	0.37	15	91	252	0	0.14	1	0.25	0.75	14	78	265	1	0.15	0.93	0.26	0.78	15	53	290	0	0.22	1	0.36	0.85	15	178	165	0	0.08	1	0.14	0.5	15	81	262	0	0.16	1	0.27	0.77	15	34	309	0	0.31	1	0.47	0.91	13	30	313	2	0.3	0.87	0.45	0.91	15	46	297	0	0.25	1	0.39	0.87	15	83	260	0	0.15	1	0.27	0.77	18	83	255	2	0.18	0.9	0.3	0.76
Memoriaalterada	Altered Memory	10	10	251	97	0	0.04	1	0.07	0.3	10	38	310	0	0.21	1	0.34	0.89	5	32	316	5	0.14	0.5	0.21	0.9	10	4	344	0	0.71	1	0.83	0.99	7	54	294	3	0.11	0.7	0.2	0.84	9	46	302	1	0.16	0.9	0.28	0.87	8	3	345	2	0.73	0.8	0.76	0.99	5	0	348	5	1	0.5	0.67	0.99	10	10	338	0	0.5	1	0.67	0.97	10	13	335	0	0.43	1	0.61	0.96	10	18	324	6	0.36	0.62	0.45	0.93
Minusvala	Worthlessness	65	65	215	78	0	0.23	1	0.38	0.4	64	98	195	1	0.4	0.98	0.56	0.72	61	26	267	4	0.7	0.94	0.8	0.92	64	25	268	1	0.72	0.98	0.83	0.93	63	113	180	2	0.36	0.97	0.52	0.68	64	66	227	1	0.49	0.98	0.66	0.81	63	2	291	2	0.97	0.97	0.97	0.99	62	30	263	3	0.67	0.95	0.79	0.91	65	5	288	0	0.93	1	0.96	0.99	64	16	277	1	0.8	0.98	0.88	0.95	63	68	227	0	0.48	1	0.65	0.81
Modulacinafectivaalterada	Altered Affective Modulation	13	12	290	55	1	0.04	0.92	0.08	0.19	12	116	229	1	0.09	0.92	0.17	0.67	10	38	307	3	0.21	0.77	0.33	0.89	12	77	268	1	0.13	0.92	0.24	0.78	7	79	266	6	0.08	0.54	0.14	0.76	12	90	255	1	0.12	0.92	0.21	0.75	11	8	337	2	0.58	0.85	0.69	0.97	8	5	340	5	0.62	0.62	0.62	0.97	11	56	289	2	0.16	0.85	0.28	0.84	10	10	335	3	0.5	0.77	0.61	0.96	10	45	300	3	0.18	0.77	0.29	0.87
Mutismo	Mutism	11	11	284	63	0	0.04	1	0.07	0.21	11	33	314	0	0.25	1	0.4	0.91	10	70	277	1	0.12	0.91	0.22	0.8	11	24	323	0	0.31	1	0.48	0.93	5	65	282	6	0.07	0.45	0.12	0.8	9	41	306	2	0.18	0.82	0.3	0.88	7	6	341	4	0.54	0.64	0.58	0.97	8	4	343	3	0.67	0.73	0.7	0.98	10	6	341	1	0.62	0.91	0.74	0.98	11	5	342	0	0.69	1	0.81	0.99	10	14	332	2	0.42	0.83	0.56	0.96
Negativismo	Negativism	11	11	291	56	0	0.04	1	0.07	0.19	10	140	207	1	0.07	0.91	0.12	0.61	7	48	299	4	0.13	0.64	0.21	0.85	9	81	266	2	0.1	0.82	0.18	0.77	9	185	162	2	0.05	0.82	0.09	0.48	7	125	222	4	0.05	0.64	0.1	0.64	6	24	323	5	0.2	0.55	0.29	0.92	1	5	342	10	0.17	0.09	0.12	0.96	10	44	303	1	0.19	0.91	0.31	0.87	11	37	310	0	0.23	1	0.37	0.9	11	26	317	4	0.3	0.73	0.42	0.92
Nohacecontactovisual	Lack of Eye Contact	7	7	244	107	0	0.03	1	0.05	0.32	7	74	277	0	0.09	1	0.16	0.79	7	6	345	0	0.54	1	0.7	0.98	7	0	351	0	1	1	1	1	7	21	330	0	0.25	1	0.4	0.94	7	48	303	0	0.13	1	0.23	0.87	6	1	350	1	0.86	0.86	0.86	0.99	7	0	351	0	1	1	1	1	7	1	350	0	0.88	1	0.93	1	7	3	348	0	0.7	1	0.82	0.99	6	0	351	1	1	0.86	0.92	1
Obsesiones	Obsessions	6	6	259	93	0	0.02	1	0.04	0.28	6	121	231	0	0.05	1	0.09	0.66	5	28	324	1	0.15	0.83	0.26	0.92	6	10	342	0	0.38	1	0.55	0.97	5	114	238	1	0.04	0.83	0.08	0.68	3	44	308	3	0.06	0.5	0.11	0.87	4	5	347	2	0.44	0.67	0.53	0.98	1	3	349	5	0.25	0.17	0.2	0.98	5	5	347	1	0.5	0.83	0.62	0.98	6	3	349	0	0.67	1	0.8	0.99	5	26	323	4	0.16	0.56	0.25	0.92
Orientacinalterada	Altered Orientation	13	13	291	54	0	0.04	1	0.08	0.19	13	69	276	0	0.16	1	0.27	0.81	12	25	320	1	0.32	0.92	0.48	0.93	13	41	304	0	0.24	1	0.39	0.89	6	31	314	7	0.16	0.46	0.24	0.89	12	72	273	1	0.14	0.92	0.25	0.8	11	6	339	2	0.65	0.85	0.73	0.98	12	2	343	1	0.86	0.92	0.89	0.99	13	19	326	0	0.41	1	0.58	0.95	13	23	322	0	0.36	1	0.53	0.94	12	24	321	1	0.33	0.92	0.49	0.93
Paranoia	Paranoia	10	10	271	77	0	0.04	1	0.07	0.24	10	133	215	0	0.07	1	0.13	0.63	10	68	280	0	0.13	1	0.23	0.81	10	76	272	0	0.12	1	0.21	0.79	10	165	183	0	0.06	1	0.11	0.54	10	69	279	0	0.13	1	0.22	0.81	10	27	321	0	0.27	1	0.43	0.92	8	14	334	2	0.36	0.8	0.5	0.96	10	19	329	0	0.34	1	0.51	0.95	10	31	317	0	0.24	1	0.39	0.91	14	47	296	1	0.23	0.93	0.37	0.87
Perseverancia	Perseveration	9	9	268	81	0	0.03	1	0.06	0.25	8	76	273	1	0.1	0.89	0.17	0.78	6	21	328	3	0.22	0.67	0.33	0.93	7	47	302	2	0.13	0.78	0.22	0.86	8	92	257	1	0.08	0.89	0.15	0.74	9	46	303	0	0.16	1	0.28	0.87	7	0	349	2	1	0.78	0.88	0.99	6	0	349	3	1	0.67	0.8	0.99	6	3	346	3	0.67	0.67	0.67	0.98	6	1	348	3	0.86	0.67	0.75	0.99	6	23	326	3	0.21	0.67	0.32	0.93
PesoPrdida	Weight Loss	8	8	216	134	0	0.04	1	0.07	0.4	8	6	344	0	0.57	1	0.73	0.98	8	1	349	0	0.89	1	0.94	1	8	2	348	0	0.8	1	0.89	0.99	7	32	318	1	0.18	0.88	0.3	0.91	8	27	323	0	0.23	1	0.37	0.92	8	3	347	0	0.73	1	0.84	0.99	7	0	350	1	1	0.88	0.93	1	8	6	344	0	0.57	1	0.73	0.98	8	13	337	0	0.38	1	0.55	0.96	8	12	338	0	0.4	1	0.57	0.97
Pnico	Panic	3	3	285	70	0	0.01	1	0.02	0.2	3	182	173	0	0.02	1	0.03	0.49	3	100	255	0	0.03	1	0.06	0.72	3	78	277	0	0.04	1	0.07	0.78	3	115	240	0	0.03	1	0.05	0.68	3	96	259	0	0.03	1	0.06	0.73	3	1	354	0	0.75	1	0.86	1	3	9	346	0	0.25	1	0.4	0.97	3	15	340	0	0.17	1	0.29	0.96	3	25	330	0	0.11	1	0.19	0.93	8	60	290	0	0.12	1	0.21	0.83
Pobreadherencia	Poor Adherence	54	54	246	58	0	0.18	1	0.31	0.31	50	59	245	4	0.46	0.93	0.61	0.82	38	17	287	16	0.69	0.7	0.7	0.91	50	31	273	4	0.62	0.93	0.74	0.9	50	88	216	4	0.36	0.93	0.52	0.74	45	47	257	9	0.49	0.83	0.62	0.84	36	2	302	18	0.95	0.67	0.78	0.94	33	2	302	21	0.94	0.61	0.74	0.94	50	23	281	4	0.68	0.93	0.79	0.92	48	14	290	6	0.77	0.89	0.83	0.94	47	24	268	19	0.66	0.71	0.69	0.88
Pobrerespuestaapsicofrmacos	Poor Response to Psychotropic Medications	15	15	273	70	0	0.05	1	0.1	0.24	14	139	204	1	0.09	0.93	0.17	0.61	8	20	323	7	0.29	0.53	0.37	0.92	14	102	241	1	0.12	0.93	0.21	0.71	13	112	231	2	0.1	0.87	0.19	0.68	10	122	221	5	0.08	0.67	0.14	0.65	8	4	339	7	0.67	0.53	0.59	0.97	1	1	342	14	0.5	0.07	0.12	0.96	12	10	333	3	0.55	0.8	0.65	0.96	12	16	327	3	0.43	0.8	0.56	0.95	17	55	284	2	0.24	0.89	0.37	0.84
Pobrezadepensamiento	Poverty of Thought	12	12	305	41	0	0.04	1	0.07	0.15	12	66	280	0	0.15	1	0.27	0.82	12	18	328	0	0.4	1	0.57	0.95	12	26	320	0	0.32	1	0.48	0.93	10	59	287	2	0.14	0.83	0.25	0.83	12	54	292	0	0.18	1	0.31	0.85	12	1	345	0	0.92	1	0.96	1	12	13	333	0	0.48	1	0.65	0.96	11	5	341	1	0.69	0.92	0.79	0.98	12	4	342	0	0.75	1	0.86	0.99	11	10	336	1	0.52	0.92	0.67	0.97
Prospección alterada	Altered Prospection	31	31	296	31	0	0.09	1	0.17	0.17	30	192	135	1	0.14	0.97	0.24	0.46	29	88	239	2	0.25	0.94	0.39	0.75	31	99	228	0	0.24	1	0.39	0.72	11	142	185	20	0.07	0.35	0.12	0.55	28	157	170	3	0.15	0.9	0.26	0.55	24	27	300	7	0.47	0.77	0.59	0.91	21	14	313	10	0.6	0.68	0.64	0.93	31	86	241	0	0.26	1	0.42	0.76	31	21	306	0	0.6	1	0.75	0.94	26	33	294	5	0.44	0.84	0.58	0.89
QuitarselaropaDesnudarse	Disrobing	3	3	190	165	0	0.02	1	0.03	0.47	2	4	351	1	0.33	0.67	0.44	0.99	2	12	343	1	0.14	0.67	0.24	0.96	3	2	353	0	0.6	1	0.75	0.99	3	24	331	0	0.11	1	0.2	0.93	3	22	333	0	0.12	1	0.21	0.94	1	1	354	2	0.5	0.33	0.4	0.99	2	2	353	1	0.5	0.67	0.57	0.99	2	2	353	1	0.5	0.67	0.57	0.99	2	2	353	1	0.5	0.67	0.57	0.99	2	1	352	3	0.67	0.4	0.5	0.99
Referencial	Referential Thinking	10	10	295	53	0	0.03	1	0.06	0.18	10	51	297	0	0.16	1	0.28	0.86	9	28	320	1	0.24	0.9	0.38	0.92	10	32	316	0	0.24	1	0.38	0.91	4	53	295	6	0.07	0.4	0.12	0.84	9	26	322	1	0.26	0.9	0.4	0.92	9	0	348	1	1	0.9	0.95	1	9	7	341	1	0.56	0.9	0.69	0.98	9	2	346	1	0.82	0.9	0.86	0.99	10	4	344	0	0.71	1	0.83	0.99	7	2	346	3	0.78	0.7	0.74	0.99
Religiosidad	Religiosity	16	16	230	112	0	0.07	1	0.12	0.36	12	21	321	4	0.36	0.75	0.49	0.93	10	19	323	6	0.34	0.62	0.44	0.93	14	32	310	2	0.3	0.88	0.45	0.91	10	72	270	6	0.12	0.62	0.2	0.78	11	29	313	5	0.28	0.69	0.39	0.91	14	13	329	2	0.52	0.88	0.65	0.96	6	19	323	10	0.24	0.38	0.29	0.92	13	12	330	3	0.52	0.81	0.63	0.96	14	21	321	2	0.4	0.88	0.55	0.94	10	8	333	7	0.56	0.59	0.57	0.96
Resonanciaemocionalalterada	Altered Emotional Resonance	7	7	283	68	0	0.02	1	0.05	0.21	7	121	230	0	0.05	1	0.1	0.66	7	21	330	0	0.25	1	0.4	0.94	7	29	322	0	0.19	1	0.33	0.92	7	73	278	0	0.09	1	0.16	0.8	7	37	314	0	0.16	1	0.27	0.9	7	10	341	0	0.41	1	0.58	0.97	7	3	348	0	0.7	1	0.82	0.99	7	18	333	0	0.28	1	0.44	0.95	7	26	325	0	0.21	1	0.35	0.93	7	57	294	0	0.11	1	0.2	0.84
RetraimientosocialAislamiento	Social Withdrawal/Isolation	27	27	258	73	0	0.09	1	0.17	0.28	26	141	190	1	0.16	0.96	0.27	0.6	25	59	272	2	0.3	0.93	0.45	0.83	26	27	304	1	0.49	0.96	0.65	0.92	27	168	163	0	0.14	1	0.24	0.53	24	103	228	3	0.19	0.89	0.31	0.7	22	15	316	5	0.59	0.81	0.69	0.94	23	14	317	4	0.62	0.85	0.72	0.95	25	23	308	2	0.52	0.93	0.67	0.93	26	38	293	1	0.41	0.96	0.57	0.89	33	62	261	2	0.35	0.94	0.51	0.82
Retrasopsicomotor	Psychomotor Delay	7	7	297	54	0	0.02	1	0.05	0.17	7	17	334	0	0.29	1	0.45	0.95	7	8	343	0	0.47	1	0.64	0.98	7	68	283	0	0.09	1	0.17	0.81	6	53	298	1	0.1	0.86	0.18	0.85	6	26	325	1	0.19	0.86	0.31	0.92	6	0	351	1	1	0.86	0.92	1	7	1	350	0	0.88	1	0.93	1	7	20	331	0	0.26	1	0.41	0.94	7	4	347	0	0.64	1	0.78	0.99	7	8	343	0	0.47	1	0.64	0.98
Rumiacin	Rumination	5	4	270	83	1	0.01	0.8	0.03	0.24	3	117	236	2	0.02	0.6	0.05	0.67	4	45	308	1	0.08	0.8	0.15	0.87	4	32	321	1	0.11	0.8	0.2	0.91	5	122	231	0	0.04	1	0.08	0.66	4	107	246	1	0.04	0.8	0.07	0.7	4	2	351	1	0.67	0.8	0.73	0.99	4	5	348	1	0.44	0.8	0.57	0.98	3	6	347	2	0.33	0.6	0.43	0.98	3	17	336	2	0.15	0.6	0.24	0.95	4	40	314	0	0.09	1	0.17	0.89
Sntomasafectivos	Affective Symptoms	283	283	67	8	0	0.81	1	0.89	0.81	281	60	15	2	0.82	0.99	0.9	0.83	276	25	50	7	0.92	0.98	0.95	0.91	281	53	22	2	0.84	0.99	0.91	0.85	278	39	36	5	0.88	0.98	0.93	0.88	282	60	15	1	0.82	1	0.9	0.83	276	19	56	7	0.94	0.98	0.96	0.93	267	7	68	16	0.97	0.94	0.96	0.94	278	22	53	5	0.93	0.98	0.95	0.92	282	33	42	1	0.9	1	0.94	0.91	277	26	49	6	0.91	0.98	0.95	0.91
Sntomasansiososgenerales	Anxious Symptoms	112	112	217	29	0	0.34	1	0.51	0.39	110	191	55	2	0.37	0.98	0.53	0.46	109	111	135	3	0.5	0.97	0.66	0.68	112	101	145	0	0.53	1	0.69	0.72	106	177	69	6	0.37	0.95	0.54	0.49	107	132	114	5	0.45	0.96	0.61	0.62	110	15	231	2	0.88	0.98	0.93	0.95	98	10	236	14	0.91	0.88	0.89	0.93	109	16	230	3	0.87	0.97	0.92	0.95	111	29	217	1	0.79	0.99	0.88	0.92	107	50	192	9	0.68	0.92	0.78	0.84
Sntomascognitivosgenerales	Cognitive Symptoms	43	43	289	26	0	0.13	1	0.23	0.19	40	230	85	3	0.15	0.93	0.26	0.35	34	62	253	9	0.35	0.79	0.49	0.8	41	54	261	2	0.43	0.95	0.59	0.84	41	268	47	2	0.13	0.95	0.23	0.25	40	123	192	3	0.25	0.93	0.39	0.65	35	32	283	8	0.52	0.81	0.64	0.89	26	12	303	17	0.68	0.6	0.64	0.92	42	69	246	1	0.38	0.98	0.55	0.8	43	98	217	0	0.3	1	0.47	0.73	39	124	190	5	0.24	0.89	0.38	0.64
Sntomasdepresivosgenerales	Depressive Symptoms	161	161	174	23	0	0.48	1	0.65	0.51	159	143	54	2	0.53	0.99	0.69	0.59	155	55	142	6	0.74	0.96	0.84	0.83	158	66	131	3	0.71	0.98	0.82	0.81	155	98	99	6	0.61	0.96	0.75	0.71	159	119	78	2	0.57	0.99	0.72	0.66	153	29	168	8	0.84	0.95	0.89	0.9	131	9	188	30	0.94	0.81	0.87	0.89	156	49	148	5	0.76	0.97	0.85	0.85	159	54	143	2	0.75	0.99	0.85	0.84	156	58	138	6	0.73	0.96	0.83	0.82
Sntomashipomanacos	Hypomanic Symptoms	6	6	282	70	0	0.02	1	0.04	0.21	1	102	250	5	0.01	0.17	0.02	0.7	1	59	293	5	0.02	0.17	0.03	0.82	3	61	291	3	0.05	0.5	0.09	0.82	1	100	252	5	0.01	0.17	0.02	0.71	1	64	288	5	0.02	0.17	0.03	0.81	3	6	346	3	0.33	0.5	0.4	0.97	0	2	350	6	0	0	0	0.98	1	14	338	5	0.07	0.17	0.1	0.95	3	27	325	3	0.1	0.5	0.17	0.92	1	47	305	5	0.02	0.17	0.04	0.85
Sntomasmanacosgenerales	Manic Symptoms	37	37	276	45	0	0.12	1	0.21	0.23	30	99	222	7	0.23	0.81	0.36	0.7	27	75	246	10	0.26	0.73	0.39	0.76	33	59	262	4	0.36	0.89	0.51	0.82	29	111	210	8	0.21	0.78	0.33	0.67	30	101	220	7	0.23	0.81	0.36	0.7	29	20	301	8	0.59	0.78	0.67	0.92	23	2	319	14	0.92	0.62	0.74	0.96	28	19	302	9	0.6	0.76	0.67	0.92	32	26	295	5	0.55	0.86	0.67	0.91	26	31	288	13	0.46	0.67	0.54	0.88
Sntomaspsicticosgenerales	Psychotic Symptoms	139	125	207	12	14	0.38	0.9	0.53	0.38	111	171	48	28	0.39	0.8	0.53	0.44	120	98	121	19	0.55	0.86	0.67	0.67	130	120	99	9	0.52	0.94	0.67	0.64	97	170	49	42	0.36	0.7	0.48	0.41	116	161	58	23	0.42	0.83	0.56	0.49	89	37	182	50	0.71	0.64	0.67	0.76	70	31	188	69	0.69	0.5	0.58	0.72	83	40	179	56	0.67	0.6	0.63	0.73	118	79	140	21	0.6	0.85	0.7	0.72	80	87	130	61	0.48	0.57	0.52	0.59
SntomassomticosEjemplos	Somatic Symptoms	33	32	218	107	1	0.13	0.97	0.23	0.39	32	196	129	1	0.14	0.97	0.25	0.45	23	29	296	10	0.44	0.7	0.54	0.89	32	125	200	1	0.2	0.97	0.34	0.65	24	56	269	9	0.3	0.73	0.42	0.82	22	97	228	11	0.18	0.67	0.29	0.7	18	4	321	15	0.82	0.55	0.65	0.95	3	1	324	30	0.75	0.09	0.16	0.91	24	19	306	9	0.56	0.73	0.63	0.92	30	25	300	3	0.55	0.91	0.68	0.92	22	26	295	15	0.46	0.59	0.52	0.89
Soledad	Loneliness	10	10	244	104	0	0.04	1	0.08	0.32	10	125	223	0	0.07	1	0.14	0.65	10	45	303	0	0.18	1	0.31	0.87	10	51	297	0	0.16	1	0.28	0.86	10	195	153	0	0.05	1	0.09	0.46	10	115	233	0	0.08	1	0.15	0.68	10	16	332	0	0.38	1	0.56	0.96	10	24	324	0	0.29	1	0.45	0.93	10	35	313	0	0.22	1	0.36	0.9	10	39	309	0	0.2	1	0.34	0.89	10	72	276	0	0.12	1	0.22	0.8
Somnolencia	Somnolence	9	9	279	70	0	0.03	1	0.06	0.22	9	43	306	0	0.17	1	0.3	0.88	9	22	327	0	0.29	1	0.45	0.94	9	37	312	0	0.2	1	0.33	0.9	8	78	271	1	0.09	0.89	0.17	0.78	8	47	302	1	0.15	0.89	0.25	0.87	9	1	348	0	0.9	1	0.95	1	7	4	345	2	0.64	0.78	0.7	0.98	9	9	340	0	0.5	1	0.67	0.97	9	8	341	0	0.53	1	0.69	0.98	8	33	316	1	0.2	0.89	0.32	0.91
SueoDespertartemprano	Early Awakening	14	13	232	112	1	0.05	0.93	0.1	0.35	12	30	314	2	0.29	0.86	0.43	0.91	8	3	341	6	0.73	0.57	0.64	0.97	11	8	336	3	0.58	0.79	0.67	0.97	8	26	318	6	0.24	0.57	0.33	0.91	10	21	323	4	0.32	0.71	0.44	0.93	10	2	342	4	0.83	0.71	0.77	0.98	4	2	342	10	0.67	0.29	0.4	0.97	11	7	337	3	0.61	0.79	0.69	0.97	11	4	340	3	0.73	0.79	0.76	0.98	13	54	289	2	0.19	0.87	0.32	0.84
SueoDisminucindenecesidad	Decreased Need for Sleep	9	9	284	65	0	0.03	1	0.06	0.21	9	48	301	0	0.16	1	0.27	0.87	9	18	331	0	0.33	1	0.5	0.95	9	39	310	0	0.19	1	0.32	0.89	7	93	256	2	0.07	0.78	0.13	0.73	9	72	277	0	0.11	1	0.2	0.8	9	13	336	0	0.41	1	0.58	0.96	9	0	349	0	1	1	1	1	9	14	335	0	0.39	1	0.56	0.96	9	19	330	0	0.32	1	0.49	0.95	8	5	344	1	0.62	0.89	0.73	0.98
SueoHipersomnio	Hypersomnia	5	5	256	97	0	0.02	1	0.04	0.28	4	66	287	1	0.06	0.8	0.11	0.81	4	31	322	1	0.11	0.8	0.2	0.91	3	13	340	2	0.19	0.6	0.29	0.96	3	40	313	2	0.07	0.6	0.12	0.88	4	32	321	1	0.11	0.8	0.2	0.91	1	0	353	4	1	0.2	0.33	0.99	1	1	352	4	0.5	0.2	0.29	0.99	4	5	348	1	0.44	0.8	0.57	0.98	3	2	351	2	0.6	0.6	0.6	0.99	5	11	342	0	0.31	1	0.48	0.97
SueoInsomnio	Insomnia	108	108	165	85	0	0.4	1	0.57	0.54	106	43	207	2	0.71	0.98	0.82	0.87	102	18	232	6	0.85	0.94	0.89	0.93	105	21	229	3	0.83	0.97	0.9	0.93	104	69	181	4	0.6	0.96	0.74	0.8	96	36	214	12	0.73	0.89	0.8	0.87	102	5	245	6	0.95	0.94	0.95	0.97	99	6	244	9	0.94	0.92	0.93	0.96	103	11	239	5	0.9	0.95	0.93	0.96	104	10	240	4	0.91	0.96	0.94	0.96	103	29	224	2	0.78	0.98	0.87	0.91
SueoPesadillas	Nightmares	3	3	260	95	0	0.01	1	0.02	0.27	3	69	286	0	0.04	1	0.08	0.81	3	28	327	0	0.1	1	0.18	0.92	3	5	350	0	0.38	1	0.55	0.99	3	99	256	0	0.03	1	0.06	0.72	3	65	290	0	0.04	1	0.08	0.82	3	0	355	0	1	1	1	1	3	2	353	0	0.6	1	0.75	0.99	3	3	352	0	0.5	1	0.67	0.99	3	3	352	0	0.5	1	0.67	0.99	3	7	348	0	0.3	1	0.46	0.98
Sueño alterado	Altered Sleep	118	118	204	36	0	0.37	1	0.54	0.43	116	50	190	2	0.7	0.98	0.82	0.85	114	22	218	4	0.84	0.97	0.9	0.93	115	29	211	3	0.8	0.97	0.88	0.91	115	61	179	3	0.65	0.97	0.78	0.82	113	69	171	5	0.62	0.96	0.75	0.79	110	6	234	8	0.95	0.93	0.94	0.96	107	7	233	11	0.94	0.91	0.92	0.95	114	15	225	4	0.88	0.97	0.92	0.95	114	12	228	4	0.9	0.97	0.93	0.96	114	25	217	2	0.82	0.98	0.89	0.92
Síntomas negativos	Negative Symptoms	44	44	301	13	0	0.13	1	0.23	0.16	44	254	60	0	0.15	1	0.26	0.29	44	149	165	0	0.23	1	0.37	0.58	44	158	156	0	0.22	1	0.36	0.56	44	224	90	0	0.16	1	0.28	0.37	42	226	88	2	0.16	0.95	0.27	0.36	40	38	276	4	0.51	0.91	0.66	0.88	39	36	278	5	0.52	0.89	0.66	0.89	43	82	232	1	0.34	0.98	0.51	0.77	43	85	229	1	0.34	0.98	0.5	0.76	50	95	211	2	0.34	0.96	0.51	0.73
TECAR	TECAR	5	5	309	44	0	0.02	1	0.03	0.14	5	2	351	0	0.71	1	0.83	0.99	5	7	346	0	0.42	1	0.59	0.98	5	5	348	0	0.5	1	0.67	0.99	5	90	263	0	0.05	1	0.1	0.75	5	38	315	0	0.12	1	0.21	0.89	5	1	352	0	0.83	1	0.91	1	5	0	353	0	1	1	1	1	5	1	352	0	0.83	1	0.91	1	5	0	353	0	1	1	1	1	3	0	353	2	1	0.6	0.75	0.99
Tangencialidad	Tangentiality	6	5	289	63	1	0.02	0.83	0.03	0.19	6	88	264	0	0.06	1	0.12	0.75	6	4	348	0	0.6	1	0.75	0.99	6	0	352	0	1	1	1	1	4	59	293	2	0.06	0.67	0.12	0.83	6	38	314	0	0.14	1	0.24	0.89	6	1	351	0	0.86	1	0.92	1	6	0	352	0	1	1	1	1	6	8	344	0	0.43	1	0.6	0.98	6	6	346	0	0.5	1	0.67	0.98	6	6	345	1	0.5	0.86	0.63	0.98
TaquilaliaVerborreaPresindelhabla	Hyperverbosity	33	31	261	64	2	0.11	0.94	0.19	0.27	31	31	294	2	0.5	0.94	0.65	0.91	25	16	309	8	0.61	0.76	0.68	0.93	31	10	315	2	0.76	0.94	0.84	0.97	15	27	298	18	0.36	0.45	0.4	0.87	27	34	291	6	0.44	0.82	0.57	0.89	27	0	325	6	1	0.82	0.9	0.98	13	1	324	20	0.93	0.39	0.55	0.94	30	1	324	3	0.97	0.91	0.94	0.99	31	4	321	2	0.89	0.94	0.91	0.98	23	2	322	11	0.92	0.68	0.78	0.96
Usodesustancias	Substance Use	59	59	272	27	0	0.18	1	0.3	0.24	55	101	198	4	0.35	0.93	0.51	0.71	47	72	227	12	0.39	0.8	0.53	0.77	55	62	237	4	0.47	0.93	0.62	0.82	56	184	115	3	0.23	0.95	0.37	0.48	59	180	119	0	0.25	1	0.4	0.5	50	21	278	9	0.7	0.85	0.77	0.92	46	14	285	13	0.77	0.78	0.77	0.92	54	60	239	5	0.47	0.92	0.62	0.82	57	45	254	2	0.56	0.97	0.71	0.87	55	61	233	9	0.47	0.86	0.61	0.8

### Sheet: ST 4 - Full_finetuned_results
Supplementary Table 4: Fine-tuned model evaluation results				aya_8B_finetuned								aya_35B_finetuned								Llama3_8B_finetuned								Llama3_70B_finetuned								mistral_7B_finetuned								mistral_nemo_finetuned								mistral_small_finetuned								Qwen2.5_7B_finetuned								Qwen2.5_14B_finetuned								Qwen2.5_32B_finetuned								mixtral_8x7B_finetuned								mistral_small_psych
Phenotype Spanish	Phenotype English	Test Set Support	Train Set Frequency	tp_aya_8B_finetuned	fp_aya_8B_finetuned	tn_aya_8B_finetuned	fn_aya_8B_finetuned	precision_aya_8B_finetuned	recall_aya_8B_finetuned	f1_aya_8B_finetuned	accuracy_aya_8B_finetuned	tp_aya_35B_finetuned	fp_aya_35B_finetuned	tn_aya_35B_finetuned	fn_aya_35B_finetuned	precision_aya_35B_finetuned	recall_aya_35B_finetuned	f1_aya_35B_finetuned	accuracy_aya_35B_finetuned	tp_Llama3_8B_finetuned	fp_Llama3_8B_finetuned	tn_Llama3_8B_finetuned	fn_Llama3_8B_finetuned	precision_Llama3_8B_finetuned	recall_Llama3_8B_finetuned	f1_Llama3_8B_finetuned	accuracy_Llama3_8B_finetuned	tp_Llama3_70B_finetuned	fp_Llama3_70B_finetuned	tn_Llama3_70B_finetuned	fn_Llama3_70B_finetuned	precision_Llama3_70B_finetuned	recall_Llama3_70B_finetuned	f1_Llama3_70B_finetuned	accuracy_Llama3_70B_finetuned	tp_mistral_7B_finetuned	fp_mistral_7B_finetuned	tn_mistral_7B_finetuned	fn_mistral_7B_finetuned	precision_mistral_7B_finetuned	recall_mistral_7B_finetuned	f1_mistral_7B_finetuned	accuracy_mistral_7B_finetuned	tp_mistral_nemo_finetuned	fp_mistral_nemo_finetuned	tn_mistral_nemo_finetuned	fn_mistral_nemo_finetuned	precision_mistral_nemo_finetuned	recall_mistral_nemo_finetuned	f1_mistral_nemo_finetuned	accuracy_mistral_nemo_finetuned	tp_mistral_small_finetuned	fp_mistral_small_finetuned	tn_mistral_small_finetuned	fn_mistral_small_finetuned	precision_mistral_small_finetuned	recall_mistral_small_finetuned	f1_mistral_small_finetuned	accuracy_mistral_small_finetuned	tp_Qwen25_7B_finetuned	fp_Qwen25_7B_finetuned	tn_Qwen25_7B_finetuned	fn_Qwen25_7B_finetuned	precision_Qwen25_7B_finetuned	recall_Qwen25_7B_finetuned	f1_Qwen25_7B_finetuned	accuracy_Qwen25_7B_finetuned	tp_Qwen25_14B_finetuned	fp_Qwen25_14B_finetuned	tn_Qwen25_14B_finetuned	fn_Qwen25_14B_finetuned	precision_Qwen25_14B_finetuned	recall_Qwen25_14B_finetuned	f1_Qwen25_14B_finetuned	accuracy_Qwen25_14B_finetuned	tp_Qwen25_32B_finetuned	fp_Qwen25_32B_finetuned	tn_Qwen25_32B_finetuned	fn_Qwen25_32B_finetuned	precision_Qwen25_32B_finetuned	recall_Qwen25_32B_finetuned	f1_Qwen25_32B_finetuned	accuracy_Qwen25_32B_finetuned	tp_mixtral_8x7B_finetuned	fp_mixtral_8x7B_finetuned	tn_mixtral_8x7B_finetuned	fn_mixtral_8x7B_finetuned	precision_mixtral_8x7B_finetuned	recall_mixtral_8x7B_finetuned	f1_mixtral_8x7B_finetuned	accuracy_mixtral_8x7B_finetuned	tp_mistral_small_psych	fp_mistral_small_psych	tn_mistral_small_psych	fn_mistral_small_psych	precision_mistral_small_psych	recall_mistral_small_psych	f1_mistral_small_psych	accuracy_mistral_small_psych
Abulia	Abulia	24	38	24	4	330	0	0.86	1	0.92	0.99	23	1	333	1	0.96	0.96	0.96	0.99	23	2	332	1	0.92	0.96	0.94	0.99	23	4	330	1	0.85	0.96	0.9	0.99	24	1	333	0	0.96	1	0.98	1	24	3	331	0	0.89	1	0.94	0.99	24	4	330	0	0.86	1	0.92	0.99	24	6	328	0	0.8	1	0.89	0.98	24	4	330	0	0.86	1	0.92	0.99	24	1	333	0	0.96	1	0.98	1	23	7	327	1	0.77	0.96	0.85	0.98	23	9	325	1	0.72	0.96	0.82	0.97
Abusodesustancias	Substance Abuse	35	125	26	10	313	9	0.72	0.74	0.73	0.95	24	1	322	11	0.96	0.69	0.8	0.97	24	5	318	11	0.83	0.69	0.75	0.96	24	0	323	11	1	0.69	0.81	0.97	23	9	314	12	0.72	0.66	0.69	0.94	28	10	313	7	0.74	0.8	0.77	0.95	28	5	318	7	0.85	0.8	0.82	0.97	25	5	318	10	0.83	0.71	0.77	0.96	28	10	313	7	0.74	0.8	0.77	0.95	29	10	313	6	0.74	0.83	0.78	0.96	25	5	318	10	0.83	0.71	0.77	0.96	25	16	307	10	0.61	0.71	0.66	0.93
Abusosexual	Sexual Abuse	7	15	6	0	351	1	1	0.86	0.92	1	6	0	351	1	1	0.86	0.92	1	6	0	351	1	1	0.86	0.92	1	5	0	351	2	1	0.71	0.83	0.99	6	1	350	1	0.86	0.86	0.86	0.99	7	0	351	0	1	1	1	1	7	1	350	0	0.88	1	0.93	1	6	0	351	1	1	0.86	0.92	1	7	1	350	0	0.88	1	0.93	1	7	0	351	0	1	1	1	1	5	0	351	2	1	0.71	0.83	0.99	5	1	350	2	0.83	0.71	0.77	0.99
Actitudalucinatoria	Hallucinatory Behavior	29	64	26	9	320	3	0.74	0.9	0.81	0.97	28	8	321	1	0.78	0.97	0.86	0.97	24	7	322	5	0.77	0.83	0.8	0.97	24	8	321	5	0.75	0.83	0.79	0.96	27	10	319	2	0.73	0.93	0.82	0.97	29	10	319	0	0.74	1	0.85	0.97	28	8	321	1	0.78	0.97	0.86	0.97	27	8	321	2	0.77	0.93	0.84	0.97	26	8	321	3	0.76	0.9	0.83	0.97	25	8	321	4	0.76	0.86	0.81	0.97	28	7	322	1	0.8	0.97	0.88	0.98	24	8	321	5	0.75	0.83	0.79	0.96
Actitudpueril	Childish Behavior	6	8	5	0	352	1	1	0.83	0.91	1	6	0	352	0	1	1	1	1	6	0	352	0	1	1	1	1	4	0	352	2	1	0.67	0.8	0.99	1	1	351	5	0.5	0.17	0.25	0.98	6	0	352	0	1	1	1	1	6	1	351	0	0.86	1	0.92	1	3	0	352	3	1	0.5	0.67	0.99	5	0	352	1	1	0.83	0.91	1	5	0	352	1	1	0.83	0.91	1	4	0	352	2	1	0.67	0.8	0.99	5	1	351	1	0.83	0.83	0.83	0.99
Adiccinotras	Other Addictions	6	19	2	4	348	4	0.33	0.33	0.33	0.98	2	4	348	4	0.33	0.33	0.33	0.98	0	3	349	6	0	0	0	0.97	3	3	349	3	0.5	0.5	0.5	0.98	0	1	351	6	0	0	0	0.98	2	0	352	4	1	0.33	0.5	0.99	2	0	352	4	1	0.33	0.5	0.99	0	0	352	6	0	0	0	0.98	1	3	349	5	0.25	0.17	0.2	0.98	2	0	352	4	1	0.33	0.5	0.99	1	0	352	5	1	0.17	0.29	0.99	1	10	342	5	0.09	0.17	0.12	0.96
Agitacinpsicomotora	Psychomotor Agitation	37	86	31	12	309	6	0.72	0.84	0.77	0.95	34	15	306	3	0.69	0.92	0.79	0.95	34	12	309	3	0.74	0.92	0.82	0.96	31	8	313	6	0.79	0.84	0.82	0.96	32	21	300	5	0.6	0.86	0.71	0.93	31	11	310	6	0.74	0.84	0.78	0.95	34	9	312	3	0.79	0.92	0.85	0.97	29	6	315	8	0.83	0.78	0.81	0.96	32	7	314	5	0.82	0.86	0.84	0.97	32	6	315	5	0.84	0.86	0.85	0.97	34	14	307	3	0.71	0.92	0.8	0.95	33	14	307	4	0.7	0.89	0.79	0.95
Agresividad	Aggression	114	303	109	3	241	5	0.97	0.96	0.96	0.98	110	3	241	4	0.97	0.96	0.97	0.98	105	3	241	9	0.97	0.92	0.95	0.97	104	2	242	10	0.98	0.91	0.95	0.97	106	5	239	8	0.95	0.93	0.94	0.96	106	2	242	8	0.98	0.93	0.95	0.97	109	2	242	5	0.98	0.96	0.97	0.98	101	2	242	13	0.98	0.89	0.93	0.96	104	2	242	10	0.98	0.91	0.95	0.97	109	2	242	5	0.98	0.96	0.97	0.98	110	3	241	4	0.97	0.96	0.97	0.98	90	10	234	24	0.9	0.79	0.84	0.91
Alcohol	Alcohol	15	35	14	4	339	1	0.78	0.93	0.85	0.99	9	0	343	6	1	0.6	0.75	0.98	14	1	342	1	0.93	0.93	0.93	0.99	10	0	343	5	1	0.67	0.8	0.99	7	0	343	8	1	0.47	0.64	0.98	13	0	343	2	1	0.87	0.93	0.99	9	1	342	6	0.9	0.6	0.72	0.98	11	2	341	4	0.85	0.73	0.79	0.98	10	1	342	5	0.91	0.67	0.77	0.98	13	2	341	2	0.87	0.87	0.87	0.99	12	0	343	3	1	0.8	0.89	0.99	11	1	342	4	0.92	0.73	0.81	0.99
Alteraciones psicomotoras	Psychomotor Alterations	44	103	37	15	299	7	0.71	0.84	0.77	0.94	40	19	295	4	0.68	0.91	0.78	0.94	41	13	301	3	0.76	0.93	0.84	0.96	36	11	303	8	0.77	0.82	0.79	0.95	35	24	290	9	0.59	0.8	0.68	0.91	38	12	302	6	0.76	0.86	0.81	0.95	41	10	304	3	0.8	0.93	0.86	0.96	36	8	306	8	0.82	0.82	0.82	0.96	33	7	307	11	0.82	0.75	0.79	0.95	39	8	306	5	0.83	0.89	0.86	0.96	41	17	297	3	0.71	0.93	0.8	0.94	40	23	291	4	0.63	0.91	0.75	0.92
Alteracionessensoperceptivas	Sensory/Perceptual Alterations	121	441	115	2	235	6	0.98	0.95	0.97	0.98	115	2	235	6	0.98	0.95	0.97	0.98	115	4	233	6	0.97	0.95	0.96	0.97	111	1	236	10	0.99	0.92	0.95	0.97	116	13	224	5	0.9	0.96	0.93	0.95	118	4	233	3	0.97	0.98	0.97	0.98	116	3	234	5	0.97	0.96	0.97	0.98	107	2	235	14	0.98	0.88	0.93	0.96	117	1	236	4	0.99	0.97	0.98	0.99	115	2	235	6	0.98	0.95	0.97	0.98	111	4	233	10	0.97	0.92	0.94	0.96	86	1	236	35	0.99	0.71	0.83	0.9
Alteración en discurso / pensamiento	Alteration in Speech/Thought	99	500	84	6	253	15	0.93	0.85	0.89	0.94	87	6	253	12	0.94	0.88	0.91	0.95	83	3	256	16	0.97	0.84	0.9	0.95	77	7	252	22	0.92	0.78	0.84	0.92	86	4	255	13	0.96	0.87	0.91	0.95	90	4	255	9	0.96	0.91	0.93	0.96	90	4	255	9	0.96	0.91	0.93	0.96	84	5	254	15	0.94	0.85	0.89	0.94	86	5	254	13	0.95	0.87	0.91	0.95	93	2	257	6	0.98	0.94	0.96	0.98	87	6	253	12	0.94	0.88	0.91	0.95	82	17	242	17	0.83	0.83	0.83	0.91
Alucinaciones	Hallucinations	63	171	58	1	294	5	0.98	0.92	0.95	0.98	58	1	294	5	0.98	0.92	0.95	0.98	59	3	292	4	0.95	0.94	0.94	0.98	54	1	294	9	0.98	0.86	0.92	0.97	54	6	289	9	0.9	0.86	0.88	0.96	58	1	294	5	0.98	0.92	0.95	0.98	57	1	294	6	0.98	0.9	0.94	0.98	46	1	294	17	0.98	0.73	0.84	0.95	55	1	294	8	0.98	0.87	0.92	0.97	59	1	294	4	0.98	0.94	0.96	0.99	53	2	293	10	0.96	0.84	0.9	0.97	49	1	294	14	0.98	0.78	0.87	0.96
Alucinacionesauditorias	Auditory Hallucinations	35	62	33	1	322	2	0.97	0.94	0.96	0.99	30	0	323	5	1	0.86	0.92	0.99	33	1	322	2	0.97	0.94	0.96	0.99	32	1	322	3	0.97	0.91	0.94	0.99	31	3	320	4	0.91	0.89	0.9	0.98	32	1	322	3	0.97	0.91	0.94	0.99	32	1	322	3	0.97	0.91	0.94	0.99	28	1	322	7	0.97	0.8	0.88	0.98	32	1	322	3	0.97	0.91	0.94	0.99	32	1	322	3	0.97	0.91	0.94	0.99	27	2	321	8	0.93	0.77	0.84	0.97	33	1	322	2	0.97	0.94	0.96	0.99
Alucinacionesvisual	Visual Hallucinations	21	27	17	4	333	4	0.81	0.81	0.81	0.98	17	2	335	4	0.89	0.81	0.85	0.98	17	2	335	4	0.89	0.81	0.85	0.98	16	1	336	5	0.94	0.76	0.84	0.98	15	6	331	6	0.71	0.71	0.71	0.97	16	2	335	5	0.89	0.76	0.82	0.98	16	1	336	5	0.94	0.76	0.84	0.98	14	1	336	7	0.93	0.67	0.78	0.98	18	2	335	3	0.9	0.86	0.88	0.99	17	2	335	4	0.89	0.81	0.85	0.98	15	1	336	6	0.94	0.71	0.81	0.98	17	0	337	4	1	0.81	0.89	0.99
AngustiaMiedoTemor	Anguish/Fear/Dread	32	39	24	2	324	8	0.92	0.75	0.83	0.97	20	3	323	12	0.87	0.62	0.73	0.96	15	1	325	17	0.94	0.47	0.62	0.95	18	5	321	14	0.78	0.56	0.65	0.95	15	3	323	17	0.83	0.47	0.6	0.94	17	0	326	15	1	0.53	0.69	0.96	19	2	324	13	0.9	0.59	0.72	0.96	17	3	323	15	0.85	0.53	0.65	0.95	15	2	324	17	0.88	0.47	0.61	0.95	18	5	321	14	0.78	0.56	0.65	0.95	14	2	324	18	0.88	0.44	0.58	0.94	25	3	323	7	0.89	0.78	0.83	0.97
Anhedonia	Anhedonia	57	75	57	1	300	0	0.98	1	0.99	1	56	3	298	1	0.95	0.98	0.97	0.99	52	2	299	5	0.96	0.91	0.94	0.98	51	1	300	6	0.98	0.89	0.94	0.98	55	1	300	2	0.98	0.96	0.97	0.99	53	3	298	4	0.95	0.93	0.94	0.98	56	3	298	1	0.95	0.98	0.97	0.99	53	4	297	4	0.93	0.93	0.93	0.98	53	4	297	4	0.93	0.93	0.93	0.98	56	5	296	1	0.92	0.98	0.95	0.98	56	0	301	1	1	0.98	0.99	1	54	4	297	3	0.93	0.95	0.94	0.98
Animodeprimido	Depressed Mood	97	295	95	4	257	2	0.96	0.98	0.97	0.98	94	9	252	3	0.91	0.97	0.94	0.97	88	3	258	9	0.97	0.91	0.94	0.97	86	3	258	11	0.97	0.89	0.92	0.96	92	1	260	5	0.99	0.95	0.97	0.98	91	3	258	6	0.97	0.94	0.95	0.97	91	2	259	6	0.98	0.94	0.96	0.98	79	1	260	18	0.99	0.81	0.89	0.95	86	2	259	11	0.98	0.89	0.93	0.96	91	1	260	6	0.99	0.94	0.96	0.98	89	4	257	8	0.96	0.92	0.94	0.97	87	5	256	10	0.95	0.9	0.92	0.96
Animoexpansivo	Elevated Mood	5	7	3	0	353	2	1	0.6	0.75	0.99	3	1	352	2	0.75	0.6	0.67	0.99	2	0	353	3	1	0.4	0.57	0.99	3	0	353	2	1	0.6	0.75	0.99	2	0	353	3	1	0.4	0.57	0.99	3	0	353	2	1	0.6	0.75	0.99	2	0	353	3	1	0.4	0.57	0.99	3	0	353	2	1	0.6	0.75	0.99	2	1	352	3	0.67	0.4	0.5	0.99	2	1	352	3	0.67	0.4	0.5	0.99	2	0	353	3	1	0.4	0.57	0.99	4	2	351	1	0.67	0.8	0.73	0.99
Ansiedad	Anxiety	75	203	74	9	274	1	0.89	0.99	0.94	0.97	70	9	274	5	0.89	0.93	0.91	0.96	71	9	274	4	0.89	0.95	0.92	0.96	68	8	275	7	0.89	0.91	0.9	0.96	73	8	275	2	0.9	0.97	0.94	0.97	72	6	277	3	0.92	0.96	0.94	0.97	71	4	279	4	0.95	0.95	0.95	0.98	59	5	278	16	0.92	0.79	0.85	0.94	67	7	276	8	0.91	0.89	0.9	0.96	71	4	279	4	0.95	0.95	0.95	0.98	71	12	271	4	0.86	0.95	0.9	0.96	74	37	246	1	0.67	0.99	0.8	0.89
Antecedentes psicosociales	Psychosocial History	16	54	12	4	338	4	0.75	0.75	0.75	0.98	15	1	341	1	0.94	0.94	0.94	0.99	13	3	339	3	0.81	0.81	0.81	0.98	13	5	337	3	0.72	0.81	0.76	0.98	11	5	337	5	0.69	0.69	0.69	0.97	12	4	338	4	0.75	0.75	0.75	0.98	16	5	337	0	0.76	1	0.86	0.99	10	3	339	6	0.77	0.62	0.69	0.97	16	8	334	0	0.67	1	0.8	0.98	15	2	340	1	0.88	0.94	0.91	0.99	12	3	339	4	0.8	0.75	0.77	0.98	10	6	336	6	0.62	0.62	0.62	0.97
Apata	Apathy	7	12	7	1	350	0	0.88	1	0.93	1	6	0	351	1	1	0.86	0.92	1	6	1	350	1	0.86	0.86	0.86	0.99	6	0	351	1	1	0.86	0.92	1	6	12	339	1	0.33	0.86	0.48	0.96	5	1	350	2	0.83	0.71	0.77	0.99	7	1	350	0	0.88	1	0.93	1	2	1	350	5	0.67	0.29	0.4	0.98	6	0	351	1	1	0.86	0.92	1	6	1	350	1	0.86	0.86	0.86	0.99	6	0	351	1	1	0.86	0.92	1	7	6	345	0	0.54	1	0.7	0.98
Apetito alterado	Altered Appetite	81	123	77	10	267	4	0.89	0.95	0.92	0.96	78	1	276	3	0.99	0.96	0.98	0.99	73	7	270	8	0.91	0.9	0.91	0.96	68	3	274	13	0.96	0.84	0.89	0.96	77	8	269	4	0.91	0.95	0.93	0.97	78	10	267	3	0.89	0.96	0.92	0.96	77	7	270	4	0.92	0.95	0.93	0.97	71	6	271	10	0.92	0.88	0.9	0.96	72	4	273	9	0.95	0.89	0.92	0.96	76	7	270	5	0.92	0.94	0.93	0.97	76	12	265	5	0.86	0.94	0.9	0.95	76	8	269	5	0.9	0.94	0.92	0.96
Apetitoaumentode	Increased Appetite	13	16	10	0	345	3	1	0.77	0.87	0.99	10	2	343	3	0.83	0.77	0.8	0.99	11	0	345	2	1	0.85	0.92	0.99	3	0	345	10	1	0.23	0.38	0.97	9	1	344	4	0.9	0.69	0.78	0.99	12	3	342	1	0.8	0.92	0.86	0.99	9	1	344	4	0.9	0.69	0.78	0.99	8	0	345	5	1	0.62	0.76	0.99	8	0	345	5	1	0.62	0.76	0.99	11	4	341	2	0.73	0.85	0.79	0.98	9	1	344	4	0.9	0.69	0.78	0.99	10	1	344	3	0.91	0.77	0.83	0.99
Apetitodisminucinde	Decreased Appetite	71	107	68	12	275	3	0.85	0.96	0.9	0.96	67	1	286	4	0.99	0.94	0.96	0.99	64	8	279	7	0.89	0.9	0.9	0.96	60	9	278	11	0.87	0.85	0.86	0.94	68	9	278	3	0.88	0.96	0.92	0.97	68	8	279	3	0.89	0.96	0.93	0.97	68	7	280	3	0.91	0.96	0.93	0.97	62	7	280	9	0.9	0.87	0.89	0.96	64	5	282	7	0.93	0.9	0.91	0.97	66	4	283	5	0.94	0.93	0.94	0.97	67	13	274	4	0.84	0.94	0.89	0.95	67	8	279	4	0.89	0.94	0.92	0.97
Autolesin	Self-harm	87	253	74	6	265	13	0.92	0.85	0.89	0.95	78	4	267	9	0.95	0.9	0.92	0.96	72	7	264	15	0.91	0.83	0.87	0.94	70	6	265	17	0.92	0.8	0.86	0.94	73	14	257	14	0.84	0.84	0.84	0.92	75	9	262	12	0.89	0.86	0.88	0.94	78	8	263	9	0.91	0.9	0.9	0.95	65	5	266	22	0.93	0.75	0.83	0.92	74	6	265	13	0.92	0.85	0.89	0.95	76	4	267	11	0.95	0.87	0.91	0.96	77	7	264	10	0.92	0.89	0.9	0.95	69	8	263	18	0.9	0.79	0.84	0.93
Bajaconcentracin	Poor Concentration	18	32	14	0	340	4	1	0.78	0.88	0.99	14	1	339	4	0.93	0.78	0.85	0.99	12	1	339	6	0.92	0.67	0.77	0.98	11	5	335	7	0.69	0.61	0.65	0.97	13	3	337	5	0.81	0.72	0.76	0.98	14	1	339	4	0.93	0.78	0.85	0.99	14	0	340	4	1	0.78	0.88	0.99	11	1	339	7	0.92	0.61	0.73	0.98	13	0	340	5	1	0.72	0.84	0.99	15	1	339	3	0.94	0.83	0.88	0.99	13	1	339	5	0.93	0.72	0.81	0.98	15	3	337	3	0.83	0.83	0.83	0.98
Bajaenerga	Low Energy	54	54	53	3	301	1	0.95	0.98	0.96	0.99	50	1	303	4	0.98	0.93	0.95	0.99	46	1	303	8	0.98	0.85	0.91	0.97	48	1	303	6	0.98	0.89	0.93	0.98	51	2	302	3	0.96	0.94	0.95	0.99	50	3	301	4	0.94	0.93	0.93	0.98	53	3	301	1	0.95	0.98	0.96	0.99	48	1	303	6	0.98	0.89	0.93	0.98	50	2	302	4	0.96	0.93	0.94	0.98	53	4	300	1	0.93	0.98	0.95	0.99	52	2	302	2	0.96	0.96	0.96	0.99	42	2	302	12	0.95	0.78	0.86	0.96
Cambio de peso	Change in Weight	8	11	6	1	349	2	0.86	0.75	0.8	0.99	7	0	350	1	1	0.88	0.93	1	8	0	350	0	1	1	1	1	5	0	350	3	1	0.62	0.77	0.99	7	0	350	1	1	0.88	0.93	1	7	0	350	1	1	0.88	0.93	1	8	2	348	0	0.8	1	0.89	0.99	5	0	350	3	1	0.62	0.77	0.99	6	0	350	2	1	0.75	0.86	0.99	8	0	350	0	1	1	1	1	6	1	349	2	0.86	0.75	0.8	0.99	8	1	349	0	0.89	1	0.94	1
Cannabis	Cannabis	21	27	19	0	337	2	1	0.9	0.95	0.99	18	0	337	3	1	0.86	0.92	0.99	20	3	334	1	0.87	0.95	0.91	0.99	18	0	337	3	1	0.86	0.92	0.99	8	1	336	13	0.89	0.38	0.53	0.96	19	2	335	2	0.9	0.9	0.9	0.99	18	0	337	3	1	0.86	0.92	0.99	16	0	337	5	1	0.76	0.86	0.99	18	1	336	3	0.95	0.86	0.9	0.99	19	1	336	2	0.95	0.9	0.93	0.99	17	1	336	4	0.94	0.81	0.87	0.99	17	0	337	4	1	0.81	0.89	0.99
Cigarrillotabaco	Cigarette/Tobacco	9	11	8	0	349	1	1	0.89	0.94	1	7	0	349	2	1	0.78	0.88	0.99	8	1	348	1	0.89	0.89	0.89	0.99	5	0	349	4	1	0.56	0.71	0.99	2	0	349	7	1	0.22	0.36	0.98	9	1	348	0	0.9	1	0.95	1	5	1	348	4	0.83	0.56	0.67	0.99	7	0	349	2	1	0.78	0.88	0.99	5	0	349	4	1	0.56	0.71	0.99	7	0	349	2	1	0.78	0.88	0.99	4	0	349	5	1	0.44	0.62	0.99	6	0	349	3	1	0.67	0.8	0.99
Circunstancialidad	Circumstantiality	10	16	8	0	348	2	1	0.8	0.89	0.99	9	0	348	1	1	0.9	0.95	1	9	0	348	1	1	0.9	0.95	1	7	0	348	3	1	0.7	0.82	0.99	9	0	348	1	1	0.9	0.95	1	9	0	348	1	1	0.9	0.95	1	10	0	348	0	1	1	1	1	10	0	348	0	1	1	1	1	10	0	348	0	1	1	1	1	10	0	348	0	1	1	1	1	10	0	348	0	1	1	1	1	8	0	348	2	1	0.8	0.89	0.99
Cocana	Cocaine	10	11	3	1	347	7	0.75	0.3	0.43	0.98	7	0	348	3	1	0.7	0.82	0.99	5	0	348	5	1	0.5	0.67	0.99	1	0	348	9	1	0.1	0.18	0.97	6	1	347	4	0.86	0.6	0.71	0.99	5	0	348	5	1	0.5	0.67	0.99	8	0	348	2	1	0.8	0.89	0.99	4	0	348	6	1	0.4	0.57	0.98	2	0	348	8	1	0.2	0.33	0.98	5	0	348	5	1	0.5	0.67	0.99	6	0	348	4	1	0.6	0.75	0.99	7	0	348	3	1	0.7	0.82	0.99
Conductadesorganizada	Disorganized Behavior	30	172	29	28	300	1	0.51	0.97	0.67	0.92	27	29	299	3	0.48	0.9	0.63	0.91	27	25	303	3	0.52	0.9	0.66	0.92	25	19	309	5	0.57	0.83	0.68	0.93	27	33	295	3	0.45	0.9	0.6	0.9	27	23	305	3	0.54	0.9	0.68	0.93	28	23	305	2	0.55	0.93	0.69	0.93	24	20	308	6	0.55	0.8	0.65	0.93	28	24	304	2	0.54	0.93	0.68	0.93	29	24	304	1	0.55	0.97	0.7	0.93	26	23	305	4	0.53	0.87	0.66	0.92	24	44	284	6	0.35	0.8	0.49	0.86
Culpa	Guilt	12	22	10	0	346	2	1	0.83	0.91	0.99	11	0	346	1	1	0.92	0.96	1	10	0	346	2	1	0.83	0.91	0.99	10	0	346	2	1	0.83	0.91	0.99	10	0	346	2	1	0.83	0.91	0.99	11	1	345	1	0.92	0.92	0.92	0.99	10	0	346	2	1	0.83	0.91	0.99	10	0	346	2	1	0.83	0.91	0.99	11	0	346	1	1	0.92	0.96	1	10	1	345	2	0.91	0.83	0.87	0.99	8	0	346	4	1	0.67	0.8	0.99	8	1	345	4	0.89	0.67	0.76	0.99
Delirios	Delusions	115	473	111	8	235	4	0.93	0.97	0.95	0.97	109	3	240	6	0.97	0.95	0.96	0.97	108	4	239	7	0.96	0.94	0.95	0.97	110	6	237	5	0.95	0.96	0.95	0.97	105	8	235	10	0.93	0.91	0.92	0.95	109	6	237	6	0.95	0.95	0.95	0.97	112	2	241	3	0.98	0.97	0.98	0.99	107	3	240	8	0.97	0.93	0.95	0.97	112	6	237	3	0.95	0.97	0.96	0.97	112	7	236	3	0.94	0.97	0.96	0.97	109	5	238	6	0.96	0.95	0.95	0.97	86	4	239	29	0.96	0.75	0.84	0.91
Desesperanza	Hopelessness	43	140	42	4	311	1	0.91	0.98	0.94	0.99	42	3	312	1	0.93	0.98	0.95	0.99	40	1	314	3	0.98	0.93	0.95	0.99	38	6	309	5	0.86	0.88	0.87	0.97	39	3	312	4	0.93	0.91	0.92	0.98	42	3	312	1	0.93	0.98	0.95	0.99	43	2	313	0	0.96	1	0.98	0.99	40	0	315	3	1	0.93	0.96	0.99	41	2	313	2	0.95	0.95	0.95	0.99	41	1	314	2	0.98	0.95	0.96	0.99	42	1	314	1	0.98	0.98	0.98	0.99	39	5	310	4	0.89	0.91	0.9	0.97
Desordenformaldelpensamiento	Thought Disorder	45	200	35	7	306	10	0.83	0.78	0.8	0.95	37	6	307	8	0.86	0.82	0.84	0.96	31	1	312	14	0.97	0.69	0.81	0.96	30	5	308	15	0.86	0.67	0.75	0.94	35	5	308	10	0.88	0.78	0.82	0.96	37	3	310	8	0.92	0.82	0.87	0.97	42	3	310	3	0.93	0.93	0.93	0.98	35	2	311	10	0.95	0.78	0.85	0.97	32	4	309	13	0.89	0.71	0.79	0.95	36	3	310	9	0.92	0.8	0.86	0.97	40	5	308	5	0.89	0.89	0.89	0.97	31	14	299	14	0.69	0.69	0.69	0.92
Deteriorocognitivo	Cognitive Decline	13	40	13	6	339	0	0.68	1	0.81	0.98	12	5	340	1	0.71	0.92	0.8	0.98	9	4	341	4	0.69	0.69	0.69	0.98	13	2	343	0	0.87	1	0.93	0.99	10	3	342	3	0.77	0.77	0.77	0.98	11	1	344	2	0.92	0.85	0.88	0.99	10	4	341	3	0.71	0.77	0.74	0.98	10	3	342	3	0.77	0.77	0.77	0.98	11	1	344	2	0.92	0.85	0.88	0.99	9	2	343	4	0.82	0.69	0.75	0.98	11	6	339	2	0.65	0.85	0.73	0.98	7	2	343	6	0.78	0.54	0.64	0.98
DiscapacidadcognitivaEjemplos	Cognitive Disability	11	24	9	0	347	2	1	0.82	0.9	0.99	10	0	347	1	1	0.91	0.95	1	10	1	346	1	0.91	0.91	0.91	0.99	10	2	345	1	0.83	0.91	0.87	0.99	8	2	345	3	0.8	0.73	0.76	0.99	9	0	347	2	1	0.82	0.9	0.99	10	1	346	1	0.91	0.91	0.91	0.99	10	0	347	1	1	0.91	0.95	1	10	0	347	1	1	0.91	0.95	1	10	3	344	1	0.77	0.91	0.83	0.99	10	0	347	1	1	0.91	0.95	1	9	6	341	2	0.6	0.82	0.69	0.98
DiscursodesorganizadoDescarrilamiento	Disorganized Speech	57	147	45	3	298	12	0.94	0.79	0.86	0.96	51	5	296	6	0.91	0.89	0.9	0.97	47	2	299	10	0.96	0.82	0.89	0.97	45	4	297	12	0.92	0.79	0.85	0.96	49	1	300	8	0.98	0.86	0.92	0.97	51	2	299	6	0.96	0.89	0.93	0.98	50	2	299	7	0.96	0.88	0.92	0.97	47	4	297	10	0.92	0.82	0.87	0.96	47	3	298	10	0.94	0.82	0.88	0.96	53	0	301	4	1	0.93	0.96	0.99	49	3	298	8	0.94	0.86	0.9	0.97	52	7	294	5	0.88	0.91	0.9	0.97
Disforia	Dysphoria	5	9	5	1	352	0	0.83	1	0.91	1	4	0	353	1	1	0.8	0.89	1	4	0	353	1	1	0.8	0.89	1	1	1	352	4	0.5	0.2	0.29	0.99	3	0	353	2	1	0.6	0.75	0.99	5	0	353	0	1	1	1	1	4	0	353	1	1	0.8	0.89	1	4	0	353	1	1	0.8	0.89	1	4	0	353	1	1	0.8	0.89	1	3	0	353	2	1	0.6	0.75	0.99	5	0	353	0	1	1	1	1	4	0	353	1	1	0.8	0.89	1
Dromomana	Dromomania	22	27	18	0	336	4	1	0.82	0.9	0.99	19	0	336	3	1	0.86	0.93	0.99	21	0	336	1	1	0.95	0.98	1	18	0	336	4	1	0.82	0.9	0.99	18	0	336	4	1	0.82	0.9	0.99	20	0	336	2	1	0.91	0.95	0.99	20	0	336	2	1	0.91	0.95	0.99	18	1	335	4	0.95	0.82	0.88	0.99	19	0	336	3	1	0.86	0.93	0.99	22	1	335	0	0.96	1	0.98	1	20	1	335	2	0.95	0.91	0.93	0.99	21	3	333	1	0.88	0.95	0.91	0.99
Efectosadversos	Adverse Effects	22	66	13	4	332	9	0.76	0.59	0.67	0.96	16	4	332	6	0.8	0.73	0.76	0.97	14	3	333	8	0.82	0.64	0.72	0.97	10	1	335	12	0.91	0.45	0.61	0.96	13	7	329	9	0.65	0.59	0.62	0.96	13	1	335	9	0.93	0.59	0.72	0.97	8	5	331	14	0.62	0.36	0.46	0.95	11	3	333	11	0.79	0.5	0.61	0.96	12	5	331	10	0.71	0.55	0.62	0.96	10	2	334	12	0.83	0.45	0.59	0.96	15	3	333	7	0.83	0.68	0.75	0.97	13	15	321	9	0.46	0.59	0.52	0.93
Eutimia	Euthymia	14	76	14	0	344	0	1	1	1	1	14	0	344	0	1	1	1	1	12	0	344	2	1	0.86	0.92	0.99	10	0	344	4	1	0.71	0.83	0.99	14	0	344	0	1	1	1	1	14	1	343	0	0.93	1	0.97	1	14	0	344	0	1	1	1	1	14	0	344	0	1	1	1	1	14	0	344	0	1	1	1	1	14	0	344	0	1	1	1	1	13	0	344	1	1	0.93	0.96	1	14	2	342	0	0.88	1	0.93	0.99
Fatiga	Fatigue	13	17	12	1	344	1	0.92	0.92	0.92	0.99	10	1	344	3	0.91	0.77	0.83	0.99	12	0	345	1	1	0.92	0.96	1	4	1	344	9	0.8	0.31	0.44	0.97	11	2	343	2	0.85	0.85	0.85	0.99	9	2	343	4	0.82	0.69	0.75	0.98	12	1	344	1	0.92	0.92	0.92	0.99	12	0	345	1	1	0.92	0.96	1	13	0	345	0	1	1	1	1	13	1	344	0	0.93	1	0.96	1	12	1	344	1	0.92	0.92	0.92	0.99	12	3	342	1	0.8	0.92	0.86	0.99
Grandiosidad	Grandiosity	9	18	7	0	349	2	1	0.78	0.88	0.99	7	0	349	2	1	0.78	0.88	0.99	6	0	349	3	1	0.67	0.8	0.99	7	0	349	2	1	0.78	0.88	0.99	6	1	348	3	0.86	0.67	0.75	0.99	7	0	349	2	1	0.78	0.88	0.99	7	0	349	2	1	0.78	0.88	0.99	6	0	349	3	1	0.67	0.8	0.99	6	1	348	3	0.86	0.67	0.75	0.99	7	2	347	2	0.78	0.78	0.78	0.99	7	1	348	2	0.88	0.78	0.82	0.99	7	0	349	2	1	0.78	0.88	0.99
Hipersexualidad	Hypersexuality	4	6	2	0	354	2	1	0.5	0.67	0.99	2	0	354	2	1	0.5	0.67	0.99	2	0	354	2	1	0.5	0.67	0.99	2	0	354	2	1	0.5	0.67	0.99	0	0	354	4	0	0	0	0.99	3	0	354	1	1	0.75	0.86	1	2	0	354	2	1	0.5	0.67	0.99	2	0	354	2	1	0.5	0.67	0.99	2	0	354	2	1	0.5	0.67	0.99	4	0	354	0	1	1	1	1	2	2	352	2	0.5	0.5	0.5	0.99	3	0	354	1	1	0.75	0.86	1
Hipertimia	Hyperthymia	4	7	4	1	353	0	0.8	1	0.89	1	4	0	354	0	1	1	1	1	4	1	353	0	0.8	1	0.89	1	3	1	353	1	0.75	0.75	0.75	0.99	3	1	353	1	0.75	0.75	0.75	0.99	4	1	353	0	0.8	1	0.89	1	4	0	354	0	1	1	1	1	4	0	354	0	1	1	1	1	4	0	354	0	1	1	1	1	4	1	353	0	0.8	1	0.89	1	4	0	354	0	1	1	1	1	4	1	353	0	0.8	1	0.89	1
Hipotimia	Hypothymia	5	12	5	0	353	0	1	1	1	1	5	0	353	0	1	1	1	1	5	0	353	0	1	1	1	1	4	0	353	1	1	0.8	0.89	1	5	0	353	0	1	1	1	1	5	0	353	0	1	1	1	1	5	0	353	0	1	1	1	1	5	0	353	0	1	1	1	1	5	0	353	0	1	1	1	1	5	1	352	0	0.83	1	0.91	1	5	0	353	0	1	1	1	1	5	0	353	0	1	1	1	1
Hostilidad	Hostility	116	324	111	3	239	5	0.97	0.96	0.97	0.98	112	4	238	4	0.97	0.97	0.97	0.98	105	3	239	11	0.97	0.91	0.94	0.96	106	2	240	10	0.98	0.91	0.95	0.97	107	5	237	9	0.96	0.92	0.94	0.96	107	3	239	9	0.97	0.92	0.95	0.97	110	2	240	6	0.98	0.95	0.96	0.98	101	2	240	15	0.98	0.87	0.92	0.95	107	2	240	9	0.98	0.92	0.95	0.97	111	2	240	5	0.98	0.96	0.97	0.98	111	3	239	5	0.97	0.96	0.97	0.98	92	11	231	24	0.89	0.79	0.84	0.9
Ideacinpersecutoria	Persecutory Ideation	19	31	18	0	339	1	1	0.95	0.97	1	19	1	338	0	0.95	1	0.97	1	18	0	339	1	1	0.95	0.97	1	18	0	339	1	1	0.95	0.97	1	15	4	335	4	0.79	0.79	0.79	0.98	16	0	339	3	1	0.84	0.91	0.99	19	0	339	0	1	1	1	1	19	0	339	0	1	1	1	1	19	1	338	0	0.95	1	0.97	1	19	1	338	0	0.95	1	0.97	1	18	0	339	1	1	0.95	0.97	1	18	1	338	1	0.95	0.95	0.95	0.99
Ideacinsuicida	Suicidal Ideation	152	716	146	16	190	6	0.9	0.96	0.93	0.94	146	20	186	6	0.88	0.96	0.92	0.93	147	18	188	5	0.89	0.97	0.93	0.94	137	16	190	15	0.9	0.9	0.9	0.91	144	23	183	8	0.86	0.95	0.9	0.91	147	18	188	5	0.89	0.97	0.93	0.94	147	17	189	5	0.9	0.97	0.93	0.94	140	22	184	12	0.86	0.92	0.89	0.91	148	17	189	4	0.9	0.97	0.93	0.94	149	20	186	3	0.88	0.98	0.93	0.94	142	14	192	10	0.91	0.93	0.92	0.93	125	15	191	27	0.89	0.82	0.86	0.88
Ideasdemuerte	Thoughts of Death	196	1459	193	9	153	3	0.96	0.98	0.97	0.97	193	5	157	3	0.97	0.98	0.98	0.98	193	1	161	3	0.99	0.98	0.99	0.99	185	2	160	11	0.99	0.94	0.97	0.96	192	7	155	4	0.96	0.98	0.97	0.97	192	4	158	4	0.98	0.98	0.98	0.98	192	3	159	4	0.98	0.98	0.98	0.98	185	10	152	11	0.95	0.94	0.95	0.94	193	3	159	3	0.98	0.98	0.98	0.98	193	6	156	3	0.97	0.98	0.98	0.97	188	3	159	8	0.98	0.96	0.97	0.97	173	4	158	23	0.98	0.88	0.93	0.92
Ideassobrevaloradas	Overvalued Ideas	48	212	40	1	309	8	0.98	0.83	0.9	0.97	44	0	310	4	1	0.92	0.96	0.99	46	0	310	2	1	0.96	0.98	0.99	44	0	310	4	1	0.92	0.96	0.99	32	2	308	16	0.94	0.67	0.78	0.95	46	2	308	2	0.96	0.96	0.96	0.99	45	0	310	3	1	0.94	0.97	0.99	47	0	310	1	1	0.98	0.99	1	48	2	308	0	0.96	1	0.98	0.99	48	0	310	0	1	1	1	1	44	1	309	4	0.98	0.92	0.95	0.99	46	3	307	2	0.94	0.96	0.95	0.99
Impulsividad	Impulsivity	14	40	13	2	342	1	0.87	0.93	0.9	0.99	11	1	343	3	0.92	0.79	0.85	0.99	11	0	344	3	1	0.79	0.88	0.99	12	2	342	2	0.86	0.86	0.86	0.99	10	1	343	4	0.91	0.71	0.8	0.99	11	0	344	3	1	0.79	0.88	0.99	14	1	343	0	0.93	1	0.97	1	12	0	344	2	1	0.86	0.92	0.99	11	2	342	3	0.85	0.79	0.81	0.99	12	0	344	2	1	0.86	0.92	0.99	11	0	344	3	1	0.79	0.88	0.99	12	4	340	2	0.75	0.86	0.8	0.98
Incoherencia	Incoherence	14	24	13	3	341	1	0.81	0.93	0.87	0.99	13	4	340	1	0.76	0.93	0.84	0.99	12	2	342	2	0.86	0.86	0.86	0.99	13	0	344	1	1	0.93	0.96	1	13	0	344	1	1	0.93	0.96	1	12	1	343	2	0.92	0.86	0.89	0.99	13	2	342	1	0.87	0.93	0.9	0.99	12	0	344	2	1	0.86	0.92	0.99	11	2	342	3	0.85	0.79	0.81	0.99	13	1	343	1	0.93	0.93	0.93	0.99	13	2	342	1	0.87	0.93	0.9	0.99	13	1	343	1	0.93	0.93	0.93	0.99
Intentosuicida	Suicide Attempt	45	194	40	19	294	5	0.68	0.89	0.77	0.93	39	9	304	6	0.81	0.87	0.84	0.96	33	0	313	12	1	0.73	0.85	0.97	40	5	308	5	0.89	0.89	0.89	0.97	37	4	309	8	0.9	0.82	0.86	0.97	44	5	308	1	0.9	0.98	0.94	0.98	39	5	308	6	0.89	0.87	0.88	0.97	33	1	312	12	0.97	0.73	0.84	0.96	34	3	310	11	0.92	0.76	0.83	0.96	40	3	310	5	0.93	0.89	0.91	0.98	33	6	307	12	0.85	0.73	0.79	0.95	28	7	306	17	0.8	0.62	0.7	0.93
Introspeccinpobreinsightpobre	Poor Insight	45	128	43	0	313	2	1	0.96	0.98	0.99	43	4	309	2	0.91	0.96	0.93	0.98	44	4	309	1	0.92	0.98	0.95	0.99	43	3	310	2	0.93	0.96	0.95	0.99	43	3	310	2	0.93	0.96	0.95	0.99	44	2	311	1	0.96	0.98	0.97	0.99	43	3	310	2	0.93	0.96	0.95	0.99	42	4	309	3	0.91	0.93	0.92	0.98	44	1	312	1	0.98	0.98	0.98	0.99	44	3	310	1	0.94	0.98	0.96	0.99	37	1	312	8	0.97	0.82	0.89	0.97	39	13	300	6	0.75	0.87	0.8	0.95
Irritabilidad	Irritability	75	130	71	2	281	4	0.97	0.95	0.96	0.98	73	0	283	2	1	0.97	0.99	0.99	71	0	283	4	1	0.95	0.97	0.99	71	1	282	4	0.99	0.95	0.97	0.99	70	1	282	5	0.99	0.93	0.96	0.98	69	1	282	6	0.99	0.92	0.95	0.98	73	1	282	2	0.99	0.97	0.98	0.99	66	1	282	9	0.99	0.88	0.93	0.97	71	0	283	4	1	0.95	0.97	0.99	72	3	280	3	0.96	0.96	0.96	0.98	68	1	282	7	0.99	0.91	0.94	0.98	69	4	279	6	0.95	0.92	0.93	0.97
Juiciocomprometido	Compromised Judgment	23	51	22	1	334	1	0.96	0.96	0.96	0.99	22	4	331	1	0.85	0.96	0.9	0.99	23	1	334	0	0.96	1	0.98	1	18	2	333	5	0.9	0.78	0.84	0.98	22	6	329	1	0.79	0.96	0.86	0.98	22	1	334	1	0.96	0.96	0.96	0.99	23	2	333	0	0.92	1	0.96	0.99	23	2	333	0	0.92	1	0.96	0.99	22	0	335	1	1	0.96	0.98	1	22	2	333	1	0.92	0.96	0.94	0.99	20	1	334	3	0.95	0.87	0.91	0.99	21	15	320	2	0.58	0.91	0.71	0.95
Labilidademocional	Emotional Lability	33	60	27	5	320	6	0.84	0.82	0.83	0.97	32	4	321	1	0.89	0.97	0.93	0.99	23	0	325	10	1	0.7	0.82	0.97	26	1	324	7	0.96	0.79	0.87	0.98	26	0	325	7	1	0.79	0.88	0.98	27	1	324	6	0.96	0.82	0.89	0.98	28	0	325	5	1	0.85	0.92	0.99	23	0	325	10	1	0.7	0.82	0.97	26	1	324	7	0.96	0.79	0.87	0.98	31	1	324	2	0.97	0.94	0.95	0.99	26	2	323	7	0.93	0.79	0.85	0.97	29	6	319	4	0.83	0.88	0.85	0.97
Llantofcil	Easy Crying	69	160	68	1	288	1	0.99	0.99	0.99	0.99	68	1	288	1	0.99	0.99	0.99	0.99	64	2	287	5	0.97	0.93	0.95	0.98	66	1	288	3	0.99	0.96	0.97	0.99	68	0	289	1	1	0.99	0.99	1	67	0	289	2	1	0.97	0.99	0.99	68	1	288	1	0.99	0.99	0.99	0.99	65	2	287	4	0.97	0.94	0.96	0.98	64	0	289	5	1	0.93	0.96	0.99	69	0	289	0	1	1	1	1	66	1	288	3	0.99	0.96	0.97	0.99	67	1	288	2	0.99	0.97	0.98	0.99
Malahigienepersonal	Poor Personal Hygiene	14	22	8	0	344	6	1	0.57	0.73	0.98	12	1	343	2	0.92	0.86	0.89	0.99	8	0	344	6	1	0.57	0.73	0.98	9	0	344	5	1	0.64	0.78	0.99	10	2	342	4	0.83	0.71	0.77	0.98	9	0	344	5	1	0.64	0.78	0.99	8	0	344	6	1	0.57	0.73	0.98	12	2	342	2	0.86	0.86	0.86	0.99	11	0	344	3	1	0.79	0.88	0.99	13	1	343	1	0.93	0.93	0.93	0.99	9	2	342	5	0.82	0.64	0.72	0.98	11	6	338	3	0.65	0.79	0.71	0.97
Maltratofsicopsicolgico	Physical/Psychological Abuse	15	32	12	4	339	3	0.75	0.8	0.77	0.98	14	1	342	1	0.93	0.93	0.93	0.99	12	3	340	3	0.8	0.8	0.8	0.98	13	5	338	2	0.72	0.87	0.79	0.98	10	5	338	5	0.67	0.67	0.67	0.97	11	4	339	4	0.73	0.73	0.73	0.98	15	5	338	0	0.75	1	0.86	0.99	10	3	340	5	0.77	0.67	0.71	0.98	15	7	336	0	0.68	1	0.81	0.98	14	2	341	1	0.88	0.93	0.9	0.99	11	3	340	4	0.79	0.73	0.76	0.98	10	6	337	5	0.62	0.67	0.65	0.97
Memoriaalterada	Altered Memory	10	35	10	4	344	0	0.71	1	0.83	0.99	10	4	344	0	0.71	1	0.83	0.99	8	4	344	2	0.67	0.8	0.73	0.98	10	2	346	0	0.83	1	0.91	0.99	8	2	346	2	0.8	0.8	0.8	0.99	9	1	347	1	0.9	0.9	0.9	0.99	10	4	344	0	0.71	1	0.83	0.99	9	3	345	1	0.75	0.9	0.82	0.99	9	1	347	1	0.9	0.9	0.9	0.99	9	2	346	1	0.82	0.9	0.86	0.99	9	5	343	1	0.64	0.9	0.75	0.98	5	2	346	5	0.71	0.5	0.59	0.98
Minusvala	Worthlessness	65	225	61	3	290	4	0.95	0.94	0.95	0.98	63	0	293	2	1	0.97	0.98	0.99	62	1	292	3	0.98	0.95	0.97	0.99	58	4	289	7	0.94	0.89	0.91	0.97	63	0	293	2	1	0.97	0.98	0.99	64	3	290	1	0.96	0.98	0.97	0.99	63	4	289	2	0.94	0.97	0.95	0.98	61	0	293	4	1	0.94	0.97	0.99	63	5	288	2	0.93	0.97	0.95	0.98	64	6	287	1	0.91	0.98	0.95	0.98	62	2	291	3	0.97	0.95	0.96	0.99	59	1	292	6	0.98	0.91	0.94	0.98
Modulacinafectivaalterada	Altered Affective Modulation	13	18	7	3	342	6	0.7	0.54	0.61	0.97	10	7	338	3	0.59	0.77	0.67	0.97	8	2	343	5	0.8	0.62	0.7	0.98	8	1	344	5	0.89	0.62	0.73	0.98	9	4	341	4	0.69	0.69	0.69	0.98	10	3	342	3	0.77	0.77	0.77	0.98	9	5	340	4	0.64	0.69	0.67	0.97	8	3	342	5	0.73	0.62	0.67	0.98	7	2	343	6	0.78	0.54	0.64	0.98	12	3	342	1	0.8	0.92	0.86	0.99	11	3	342	2	0.79	0.85	0.81	0.99	9	4	341	4	0.69	0.69	0.69	0.98
Mutismo	Mutism	11	17	9	1	346	2	0.9	0.82	0.86	0.99	10	1	346	1	0.91	0.91	0.91	0.99	8	0	347	3	1	0.73	0.84	0.99	10	0	347	1	1	0.91	0.95	1	11	0	347	0	1	1	1	1	9	1	346	2	0.9	0.82	0.86	0.99	11	1	346	0	0.92	1	0.96	1	7	0	347	4	1	0.64	0.78	0.99	8	1	346	3	0.89	0.73	0.8	0.99	8	1	346	3	0.89	0.73	0.8	0.99	7	1	346	4	0.88	0.64	0.74	0.99	9	1	346	2	0.9	0.82	0.86	0.99
Negativismo	Negativism	11	36	5	8	339	6	0.38	0.45	0.42	0.96	8	1	346	3	0.89	0.73	0.8	0.99	5	0	347	6	1	0.45	0.62	0.98	8	3	344	3	0.73	0.73	0.73	0.98	4	4	343	7	0.5	0.36	0.42	0.97	5	0	347	6	1	0.45	0.62	0.98	7	1	346	4	0.88	0.64	0.74	0.99	6	0	347	5	1	0.55	0.71	0.99	7	1	346	4	0.88	0.64	0.74	0.99	7	1	346	4	0.88	0.64	0.74	0.99	8	2	345	3	0.8	0.73	0.76	0.99	9	14	333	2	0.39	0.82	0.53	0.96
Nohacecontactovisual	Lack of Eye Contact	7	9	4	0	351	3	1	0.57	0.73	0.99	6	0	351	1	1	0.86	0.92	1	2	0	351	5	1	0.29	0.44	0.99	4	0	351	3	1	0.57	0.73	0.99	2	0	351	5	1	0.29	0.44	0.99	4	0	351	3	1	0.57	0.73	0.99	6	0	351	1	1	0.86	0.92	1	4	0	351	3	1	0.57	0.73	0.99	2	0	351	5	1	0.29	0.44	0.99	6	0	351	1	1	0.86	0.92	1	7	0	351	0	1	1	1	1	3	1	350	4	0.75	0.43	0.55	0.99
Obsesiones	Obsessions	6	10	1	0	352	5	1	0.17	0.29	0.99	4	0	352	2	1	0.67	0.8	0.99	1	0	352	5	1	0.17	0.29	0.99	2	0	352	4	1	0.33	0.5	0.99	1	1	351	5	0.5	0.17	0.25	0.98	1	0	352	5	1	0.17	0.29	0.99	2	0	352	4	1	0.33	0.5	0.99	1	0	352	5	1	0.17	0.29	0.99	2	0	352	4	1	0.33	0.5	0.99	2	1	351	4	0.67	0.33	0.44	0.99	1	1	351	5	0.5	0.17	0.25	0.98	2	0	352	4	1	0.33	0.5	0.99
Orientacinalterada	Altered Orientation	13	15	12	1	344	1	0.92	0.92	0.92	0.99	12	6	339	1	0.67	0.92	0.77	0.98	9	2	343	4	0.82	0.69	0.75	0.98	5	0	345	8	1	0.38	0.56	0.98	11	1	344	2	0.92	0.85	0.88	0.99	9	3	342	4	0.75	0.69	0.72	0.98	12	4	341	1	0.75	0.92	0.83	0.99	10	2	343	3	0.83	0.77	0.8	0.99	10	3	342	3	0.77	0.77	0.77	0.98	11	3	342	2	0.79	0.85	0.81	0.99	13	3	342	0	0.81	1	0.9	0.99	13	5	340	0	0.72	1	0.84	0.99
Paranoia	Paranoia	10	27	8	7	341	2	0.53	0.8	0.64	0.97	5	0	348	5	1	0.5	0.67	0.99	7	5	343	3	0.58	0.7	0.64	0.98	7	8	340	3	0.47	0.7	0.56	0.97	7	8	340	3	0.47	0.7	0.56	0.97	8	7	341	2	0.53	0.8	0.64	0.97	7	5	343	3	0.58	0.7	0.64	0.98	8	5	343	2	0.62	0.8	0.7	0.98	8	8	340	2	0.5	0.8	0.62	0.97	6	8	340	4	0.43	0.6	0.5	0.97	8	7	341	2	0.53	0.8	0.64	0.97	7	9	339	3	0.44	0.7	0.54	0.97
Perseverancia	Perseveration	9	14	2	1	348	7	0.67	0.22	0.33	0.98	6	1	348	3	0.86	0.67	0.75	0.99	6	0	349	3	1	0.67	0.8	0.99	6	2	347	3	0.75	0.67	0.71	0.99	5	0	349	4	1	0.56	0.71	0.99	6	0	349	3	1	0.67	0.8	0.99	6	0	349	3	1	0.67	0.8	0.99	5	3	346	4	0.62	0.56	0.59	0.98	4	2	347	5	0.67	0.44	0.53	0.98	6	0	349	3	1	0.67	0.8	0.99	6	1	348	3	0.86	0.67	0.75	0.99	6	1	348	3	0.86	0.67	0.75	0.99
PesoPrdida	Weight Loss	8	9	6	0	350	2	1	0.75	0.86	0.99	7	0	350	1	1	0.88	0.93	1	7	0	350	1	1	0.88	0.93	1	5	0	350	3	1	0.62	0.77	0.99	7	0	350	1	1	0.88	0.93	1	7	0	350	1	1	0.88	0.93	1	8	1	349	0	0.89	1	0.94	1	5	0	350	3	1	0.62	0.77	0.99	6	0	350	2	1	0.75	0.86	0.99	8	0	350	0	1	1	1	1	6	1	349	2	0.86	0.75	0.8	0.99	8	0	350	0	1	1	1	1
Pnico	Panic	3	15	3	5	350	0	0.38	1	0.55	0.99	3	5	350	0	0.38	1	0.55	0.99	3	3	352	0	0.5	1	0.67	0.99	3	4	351	0	0.43	1	0.6	0.99	3	5	350	0	0.38	1	0.55	0.99	3	5	350	0	0.38	1	0.55	0.99	3	2	353	0	0.6	1	0.75	0.99	3	3	352	0	0.5	1	0.67	0.99	3	2	353	0	0.6	1	0.75	0.99	3	5	350	0	0.38	1	0.55	0.99	3	5	350	0	0.38	1	0.55	0.99	3	5	350	0	0.38	1	0.55	0.99
Pobreadherencia	Poor Adherence	54	145	42	17	287	12	0.71	0.78	0.74	0.92	43	12	292	11	0.78	0.8	0.79	0.94	41	13	291	13	0.76	0.76	0.76	0.93	45	21	283	9	0.68	0.83	0.75	0.92	37	20	284	17	0.65	0.69	0.67	0.9	39	9	295	15	0.81	0.72	0.76	0.93	41	12	292	13	0.77	0.76	0.77	0.93	3	0	304	51	1	0.06	0.11	0.86	41	13	291	13	0.76	0.76	0.76	0.93	42	7	297	12	0.86	0.78	0.82	0.95	40	8	296	14	0.83	0.74	0.78	0.94	38	16	288	16	0.7	0.7	0.7	0.91
Pobrerespuestaapsicofrmacos	Poor Response to Psychotropic Medications	15	25	6	1	342	9	0.86	0.4	0.55	0.97	5	2	341	10	0.71	0.33	0.45	0.97	6	1	342	9	0.86	0.4	0.55	0.97	1	1	342	14	0.5	0.07	0.12	0.96	4	6	337	11	0.4	0.27	0.32	0.95	5	3	340	10	0.62	0.33	0.43	0.96	5	2	341	10	0.71	0.33	0.45	0.97	1	2	341	14	0.33	0.07	0.11	0.96	4	1	342	11	0.8	0.27	0.4	0.97	6	2	341	9	0.75	0.4	0.52	0.97	3	1	342	12	0.75	0.2	0.32	0.96	5	1	342	10	0.83	0.33	0.48	0.97
Pobrezadepensamiento	Poverty of Thought	12	16	11	0	346	1	1	0.92	0.96	1	12	1	345	0	0.92	1	0.96	1	12	0	346	0	1	1	1	1	9	0	346	3	1	0.75	0.86	0.99	12	1	345	0	0.92	1	0.96	1	12	0	346	0	1	1	1	1	12	1	345	0	0.92	1	0.96	1	12	0	346	0	1	1	1	1	12	0	346	0	1	1	1	1	12	1	345	0	0.92	1	0.96	1	12	1	345	0	0.92	1	0.96	1	12	2	344	0	0.86	1	0.92	0.99
Prospección alterada	Altered Prospection	31	72	29	2	325	2	0.94	0.94	0.94	0.99	29	1	326	2	0.97	0.94	0.95	0.99	29	0	327	2	1	0.94	0.97	0.99	26	3	324	5	0.9	0.84	0.87	0.98	27	4	323	4	0.87	0.87	0.87	0.98	30	1	326	1	0.97	0.97	0.97	0.99	29	1	326	2	0.97	0.94	0.95	0.99	28	1	326	3	0.97	0.9	0.93	0.99	30	0	327	1	1	0.97	0.98	1	30	1	326	1	0.97	0.97	0.97	0.99	25	0	327	6	1	0.81	0.89	0.98	27	12	315	4	0.69	0.87	0.77	0.96
QuitarselaropaDesnudarse	Disrobing	3	4	2	1	354	1	0.67	0.67	0.67	0.99	1	1	354	2	0.5	0.33	0.4	0.99	1	0	355	2	1	0.33	0.5	0.99	1	0	355	2	1	0.33	0.5	0.99	0	0	355	3	0	0	0	0.99	1	0	355	2	1	0.33	0.5	0.99	2	0	355	1	1	0.67	0.8	1	0	0	355	3	0	0	0	0.99	1	0	355	2	1	0.33	0.5	0.99	1	0	355	2	1	0.33	0.5	0.99	1	1	354	2	0.5	0.33	0.4	0.99	1	0	355	2	1	0.33	0.5	0.99
Referencial	Referential Thinking	10	22	8	0	348	2	1	0.8	0.89	0.99	8	1	347	2	0.89	0.8	0.84	0.99	8	2	346	2	0.8	0.8	0.8	0.99	8	0	348	2	1	0.8	0.89	0.99	10	0	348	0	1	1	1	1	10	0	348	0	1	1	1	1	10	0	348	0	1	1	1	1	10	1	347	0	0.91	1	0.95	1	9	0	348	1	1	0.9	0.95	1	9	0	348	1	1	0.9	0.95	1	10	0	348	0	1	1	1	1	6	0	348	4	1	0.6	0.75	0.99
Religiosidad	Religiosity	16	27	11	4	338	5	0.73	0.69	0.71	0.97	12	2	340	4	0.86	0.75	0.8	0.98	10	2	340	6	0.83	0.62	0.71	0.98	11	3	339	5	0.79	0.69	0.73	0.98	10	3	339	6	0.77	0.62	0.69	0.97	10	2	340	6	0.83	0.62	0.71	0.98	12	3	339	4	0.8	0.75	0.77	0.98	10	1	341	6	0.91	0.62	0.74	0.98	9	2	340	7	0.82	0.56	0.67	0.97	11	4	338	5	0.73	0.69	0.71	0.97	9	1	341	7	0.9	0.56	0.69	0.98	12	4	338	4	0.75	0.75	0.75	0.98
Resonanciaemocionalalterada	Altered Emotional Resonance	7	6	4	0	351	3	1	0.57	0.73	0.99	7	0	351	0	1	1	1	1	4	0	351	3	1	0.57	0.73	0.99	6	0	351	1	1	0.86	0.92	1	4	2	349	3	0.67	0.57	0.62	0.99	4	0	351	3	1	0.57	0.73	0.99	6	0	351	1	1	0.86	0.92	1	4	0	351	3	1	0.57	0.73	0.99	5	0	351	2	1	0.71	0.83	0.99	6	0	351	1	1	0.86	0.92	1	6	0	351	1	1	0.86	0.92	1	4	1	350	3	0.8	0.57	0.67	0.99
RetraimientosocialAislamiento	Social Withdrawal/Isolation	27	57	21	10	321	6	0.68	0.78	0.72	0.96	25	13	318	2	0.66	0.93	0.77	0.96	20	7	324	7	0.74	0.74	0.74	0.96	20	11	320	7	0.65	0.74	0.69	0.95	21	7	324	6	0.75	0.78	0.76	0.96	21	8	323	6	0.72	0.78	0.75	0.96	22	9	322	5	0.71	0.81	0.76	0.96	21	6	325	6	0.78	0.78	0.78	0.97	21	7	324	6	0.75	0.78	0.76	0.96	22	9	322	5	0.71	0.81	0.76	0.96	21	11	320	6	0.66	0.78	0.71	0.95	23	10	321	4	0.7	0.85	0.77	0.96
Retrasopsicomotor	Psychomotor Delay	7	12	6	2	349	1	0.75	0.86	0.8	0.99	6	2	349	1	0.75	0.86	0.8	0.99	7	0	351	0	1	1	1	1	5	5	346	2	0.5	0.71	0.59	0.98	3	2	349	4	0.6	0.43	0.5	0.98	7	0	351	0	1	1	1	1	7	0	351	0	1	1	1	1	7	1	350	0	0.88	1	0.93	1	1	0	351	6	1	0.14	0.25	0.98	7	1	350	0	0.88	1	0.93	1	7	3	348	0	0.7	1	0.82	0.99	7	4	347	0	0.64	1	0.78	0.99
Rumiacin	Rumination	5	4	3	0	353	2	1	0.6	0.75	0.99	1	0	353	4	1	0.2	0.33	0.99	2	0	353	3	1	0.4	0.57	0.99	3	0	353	2	1	0.6	0.75	0.99	3	0	353	2	1	0.6	0.75	0.99	4	0	353	1	1	0.8	0.89	1	3	0	353	2	1	0.6	0.75	0.99	3	0	353	2	1	0.6	0.75	0.99	4	0	353	1	1	0.8	0.89	1	4	1	352	1	0.8	0.8	0.8	0.99	2	0	353	3	1	0.4	0.57	0.99	3	1	352	2	0.75	0.6	0.67	0.99
Sntomasafectivos	Affective Symptoms	283	2563	273	2	73	10	0.99	0.96	0.98	0.97	282	6	69	1	0.98	1	0.99	0.98	274	4	71	9	0.99	0.97	0.98	0.96	265	4	71	18	0.99	0.94	0.96	0.94	276	6	69	7	0.98	0.98	0.98	0.96	272	3	72	11	0.99	0.96	0.97	0.96	279	3	72	4	0.99	0.99	0.99	0.98	274	6	69	9	0.98	0.97	0.97	0.96	278	2	73	5	0.99	0.98	0.99	0.98	278	3	72	5	0.99	0.98	0.99	0.98	280	2	73	3	0.99	0.99	0.99	0.99	275	6	69	8	0.98	0.97	0.98	0.96
Sntomasansiososgenerales	Anxious Symptoms	112	367	106	4	242	6	0.96	0.95	0.95	0.97	107	7	239	5	0.94	0.96	0.95	0.97	104	13	233	8	0.89	0.93	0.91	0.94	101	6	240	11	0.94	0.9	0.92	0.95	106	4	242	6	0.96	0.95	0.95	0.97	104	4	242	8	0.96	0.93	0.95	0.97	107	5	241	5	0.96	0.96	0.96	0.97	101	6	240	11	0.94	0.9	0.92	0.95	108	8	238	4	0.93	0.96	0.95	0.97	106	3	243	6	0.97	0.95	0.96	0.97	107	5	241	5	0.96	0.96	0.96	0.97	109	8	238	3	0.93	0.97	0.95	0.97
Sntomascognitivosgenerales	Cognitive Symptoms	43	153	38	3	312	5	0.93	0.88	0.9	0.98	39	4	311	4	0.91	0.91	0.91	0.98	37	16	299	6	0.7	0.86	0.77	0.94	35	3	312	8	0.92	0.81	0.86	0.97	37	1	314	6	0.97	0.86	0.91	0.98	37	1	314	6	0.97	0.86	0.91	0.98	42	4	311	1	0.91	0.98	0.94	0.99	35	13	302	8	0.73	0.81	0.77	0.94	36	3	312	7	0.92	0.84	0.88	0.97	40	4	311	3	0.91	0.93	0.92	0.98	39	4	311	4	0.91	0.91	0.91	0.98	34	11	304	9	0.76	0.79	0.77	0.94
Sntomasdepresivosgenerales	Depressive Symptoms	161	671	155	3	194	6	0.98	0.96	0.97	0.97	160	6	191	1	0.96	0.99	0.98	0.98	158	6	191	3	0.96	0.98	0.97	0.97	147	2	195	14	0.99	0.91	0.95	0.96	154	6	191	7	0.96	0.96	0.96	0.96	160	3	194	1	0.98	0.99	0.99	0.99	156	1	196	5	0.99	0.97	0.98	0.98	154	5	192	7	0.97	0.96	0.96	0.97	157	9	188	4	0.95	0.98	0.96	0.96	160	2	195	1	0.99	0.99	0.99	0.99	160	6	191	1	0.96	0.99	0.98	0.98	153	4	193	8	0.97	0.95	0.96	0.97
Sntomashipomanacos	Hypomanic Symptoms	6	7	6	0	352	0	1	1	1	1	4	0	352	2	1	0.67	0.8	0.99	4	0	352	2	1	0.67	0.8	0.99	2	0	352	4	1	0.33	0.5	0.99	0	0	352	6	0	0	0	0.98	6	1	351	0	0.86	1	0.92	1	6	0	352	0	1	1	1	1	5	0	352	1	1	0.83	0.91	1	2	0	352	4	1	0.33	0.5	0.99	6	0	352	0	1	1	1	1	3	0	352	3	1	0.5	0.67	0.99	3	0	352	3	1	0.5	0.67	0.99
Sntomasmanacosgenerales	Manic Symptoms	37	56	32	1	320	5	0.97	0.86	0.91	0.98	32	0	321	5	1	0.86	0.93	0.99	33	0	321	4	1	0.89	0.94	0.99	31	1	320	6	0.97	0.84	0.9	0.98	32	1	320	5	0.97	0.86	0.91	0.98	31	2	319	6	0.94	0.84	0.89	0.98	34	0	321	3	1	0.92	0.96	0.99	27	1	320	10	0.96	0.73	0.83	0.97	33	1	320	4	0.97	0.89	0.93	0.99	37	1	320	0	0.97	1	0.99	1	33	2	319	4	0.94	0.89	0.92	0.98	31	3	318	6	0.91	0.84	0.87	0.97
Sntomaspsicticosgenerales	Psychotic Symptoms	139	713	135	9	210	4	0.94	0.97	0.95	0.96	131	4	215	8	0.97	0.94	0.96	0.97	131	5	214	8	0.96	0.94	0.95	0.96	134	6	213	5	0.96	0.96	0.96	0.97	129	7	212	10	0.95	0.93	0.94	0.95	134	5	214	5	0.96	0.96	0.96	0.97	134	2	217	5	0.99	0.96	0.97	0.98	132	2	217	7	0.99	0.95	0.97	0.97	136	6	213	3	0.96	0.98	0.97	0.97	137	9	210	2	0.94	0.99	0.96	0.97	132	7	212	7	0.95	0.95	0.95	0.96	109	36	183	30	0.75	0.78	0.77	0.82
SntomassomticosEjemplos	Somatic Symptoms	33	92	26	14	311	7	0.65	0.79	0.71	0.94	18	5	320	15	0.78	0.55	0.64	0.94	26	19	306	7	0.58	0.79	0.67	0.93	20	8	317	13	0.71	0.61	0.66	0.94	21	14	311	12	0.6	0.64	0.62	0.93	23	11	314	10	0.68	0.7	0.69	0.94	23	20	305	10	0.53	0.7	0.61	0.92	26	20	305	7	0.57	0.79	0.66	0.92	25	9	316	8	0.74	0.76	0.75	0.95	26	10	315	7	0.72	0.79	0.75	0.95	20	7	318	13	0.74	0.61	0.67	0.94	28	12	313	5	0.7	0.85	0.77	0.95
Soledad	Loneliness	10	13	9	1	347	1	0.9	0.9	0.9	0.99	8	1	347	2	0.89	0.8	0.84	0.99	9	2	346	1	0.82	0.9	0.86	0.99	7	0	348	3	1	0.7	0.82	0.99	8	1	347	2	0.89	0.8	0.84	0.99	9	2	346	1	0.82	0.9	0.86	0.99	10	2	346	0	0.83	1	0.91	0.99	7	1	347	3	0.88	0.7	0.78	0.99	10	2	346	0	0.83	1	0.91	0.99	9	1	347	1	0.9	0.9	0.9	0.99	8	2	346	2	0.8	0.8	0.8	0.99	9	1	347	1	0.9	0.9	0.9	0.99
Somnolencia	Somnolence	9	13	8	0	349	1	1	0.89	0.94	1	7	0	349	2	1	0.78	0.88	0.99	7	2	347	2	0.78	0.78	0.78	0.99	7	0	349	2	1	0.78	0.88	0.99	6	0	349	3	1	0.67	0.8	0.99	4	1	348	5	0.8	0.44	0.57	0.98	4	0	349	5	1	0.44	0.62	0.99	6	0	349	3	1	0.67	0.8	0.99	3	0	349	6	1	0.33	0.5	0.98	6	0	349	3	1	0.67	0.8	0.99	6	0	349	3	1	0.67	0.8	0.99	5	0	349	4	1	0.56	0.71	0.99
SueoDespertartemprano	Early Awakening	14	19	6	1	343	8	0.86	0.43	0.57	0.97	8	2	342	6	0.8	0.57	0.67	0.98	8	0	344	6	1	0.57	0.73	0.98	9	1	343	5	0.9	0.64	0.75	0.98	10	2	342	4	0.83	0.71	0.77	0.98	10	3	341	4	0.77	0.71	0.74	0.98	7	4	340	7	0.64	0.5	0.56	0.97	5	4	340	9	0.56	0.36	0.43	0.96	8	2	342	6	0.8	0.57	0.67	0.98	11	2	342	3	0.85	0.79	0.81	0.99	9	4	340	5	0.69	0.64	0.67	0.97	10	6	338	4	0.62	0.71	0.67	0.97
SueoDisminucindenecesidad	Decreased Need for Sleep	9	7	7	3	346	2	0.7	0.78	0.74	0.99	8	1	348	1	0.89	0.89	0.89	0.99	9	0	349	0	1	1	1	1	9	0	349	0	1	1	1	1	5	0	349	4	1	0.56	0.71	0.99	9	0	349	0	1	1	1	1	9	0	349	0	1	1	1	1	8	1	348	1	0.89	0.89	0.89	0.99	9	3	346	0	0.75	1	0.86	0.99	9	2	347	0	0.82	1	0.9	0.99	9	1	348	0	0.9	1	0.95	1	9	3	346	0	0.75	1	0.86	0.99
SueoHipersomnio	Hypersomnia	5	4	4	1	352	1	0.8	0.8	0.8	0.99	2	1	352	3	0.67	0.4	0.5	0.99	1	0	353	4	1	0.2	0.33	0.99	2	0	353	3	1	0.4	0.57	0.99	2	0	353	3	1	0.4	0.57	0.99	4	1	352	1	0.8	0.8	0.8	0.99	2	2	351	3	0.5	0.4	0.44	0.99	1	1	352	4	0.5	0.2	0.29	0.99	3	0	353	2	1	0.6	0.75	0.99	3	1	352	2	0.75	0.6	0.67	0.99	4	1	352	1	0.8	0.8	0.8	0.99	3	2	351	2	0.6	0.6	0.6	0.99
SueoInsomnio	Insomnia	108	141	101	6	244	7	0.94	0.94	0.94	0.96	100	10	240	8	0.91	0.93	0.92	0.95	96	5	245	12	0.95	0.89	0.92	0.95	99	16	234	9	0.86	0.92	0.89	0.93	96	10	240	12	0.91	0.89	0.9	0.94	99	7	243	9	0.93	0.92	0.93	0.96	103	2	248	5	0.98	0.95	0.97	0.98	89	3	247	19	0.97	0.82	0.89	0.94	99	6	244	9	0.94	0.92	0.93	0.96	100	6	244	8	0.94	0.93	0.93	0.96	101	8	242	7	0.93	0.94	0.93	0.96	101	12	238	7	0.89	0.94	0.91	0.95
SueoPesadillas	Nightmares	3	3	3	0	355	0	1	1	1	1	3	0	355	0	1	1	1	1	1	0	355	2	1	0.33	0.5	0.99	1	0	355	2	1	0.33	0.5	0.99	0	0	355	3	0	0	0	0.99	3	0	355	0	1	1	1	1	3	0	355	0	1	1	1	1	1	0	355	2	1	0.33	0.5	0.99	3	0	355	0	1	1	1	1	2	0	355	1	1	0.67	0.8	1	2	0	355	1	1	0.67	0.8	1	3	1	354	0	0.75	1	0.86	1
Sueño alterado	Altered Sleep	118	174	112	7	233	6	0.94	0.95	0.95	0.96	111	9	231	7	0.92	0.94	0.93	0.96	103	4	236	15	0.96	0.87	0.92	0.95	110	14	226	8	0.89	0.93	0.91	0.94	107	8	232	11	0.93	0.91	0.92	0.95	114	6	234	4	0.95	0.97	0.96	0.97	113	3	237	5	0.97	0.96	0.97	0.98	100	3	237	18	0.97	0.85	0.9	0.94	109	6	234	9	0.95	0.92	0.94	0.96	112	7	233	6	0.94	0.95	0.95	0.96	112	7	233	6	0.94	0.95	0.95	0.96	112	11	229	6	0.91	0.95	0.93	0.95
Síntomas negativos	Negative Symptoms	44	95	38	11	303	6	0.78	0.86	0.82	0.95	41	12	302	3	0.77	0.93	0.85	0.96	38	7	307	6	0.84	0.86	0.85	0.96	38	11	303	6	0.78	0.86	0.82	0.95	38	7	307	6	0.84	0.86	0.85	0.96	38	7	307	6	0.84	0.86	0.85	0.96	39	11	303	5	0.78	0.89	0.83	0.96	40	7	307	4	0.85	0.91	0.88	0.97	38	9	305	6	0.81	0.86	0.84	0.96	40	8	306	4	0.83	0.91	0.87	0.97	38	12	302	6	0.76	0.86	0.81	0.95	41	14	300	3	0.75	0.93	0.83	0.95
TECAR	TECAR	5	8	1	0	353	4	1	0.2	0.33	0.99	3	0	353	2	1	0.6	0.75	0.99	0	0	353	5	0	0	0	0.99	1	0	353	4	1	0.2	0.33	0.99	0	0	353	5	0	0	0	0.99	0	0	353	5	0	0	0	0.99	0	0	353	5	0	0	0	0.99	0	0	353	5	0	0	0	0.99	0	0	353	5	0	0	0	0.99	0	0	353	5	0	0	0	0.99	0	0	353	5	0	0	0	0.99	1	0	353	4	1	0.2	0.33	0.99
Tangencialidad	Tangentiality	6	7	5	0	352	1	1	0.83	0.91	1	6	0	352	0	1	1	1	1	6	0	352	0	1	1	1	1	4	0	352	2	1	0.67	0.8	0.99	6	0	352	0	1	1	1	1	4	0	352	2	1	0.67	0.8	0.99	6	0	352	0	1	1	1	1	6	0	352	0	1	1	1	1	6	1	351	0	0.86	1	0.92	1	6	1	351	0	0.86	1	0.92	1	6	0	352	0	1	1	1	1	5	0	352	1	1	0.83	0.91	1
TaquilaliaVerborreaPresindelhabla	Hyperverbosity	33	71	28	0	325	5	1	0.85	0.92	0.99	25	0	325	8	1	0.76	0.86	0.98	25	0	325	8	1	0.76	0.86	0.98	24	0	325	9	1	0.73	0.84	0.97	28	0	325	5	1	0.85	0.92	0.99	29	2	323	4	0.94	0.88	0.91	0.98	30	0	325	3	1	0.91	0.95	0.99	25	0	325	8	1	0.76	0.86	0.98	28	0	325	5	1	0.85	0.92	0.99	29	2	323	4	0.94	0.88	0.91	0.98	26	2	323	7	0.93	0.79	0.85	0.97	31	1	324	2	0.97	0.94	0.95	0.99
Usodesustancias	Substance Use	59	367	57	10	289	2	0.85	0.97	0.9	0.97	53	5	294	6	0.91	0.9	0.91	0.97	56	5	294	3	0.92	0.95	0.93	0.98	53	4	295	6	0.93	0.9	0.91	0.97	54	7	292	5	0.89	0.92	0.9	0.97	54	4	295	5	0.93	0.92	0.92	0.97	55	6	293	4	0.9	0.93	0.92	0.97	53	5	294	6	0.91	0.9	0.91	0.97	53	4	295	6	0.93	0.9	0.91	0.97	56	6	293	3	0.9	0.95	0.93	0.97	52	3	296	7	0.95	0.88	0.91	0.97	49	22	277	10	0.69	0.83	0.75	0.91

### Sheet: ST 5 - Model Comparison Test
Supplementary Table 5: Statistical performance (F1) comparison across models (Wilcoxon signed-rank test comparing F1 scores, using FDR correction for multiple testing)
	Model	p_value	adj_pvalue	Significant	Direction (performance)
Zero-Shot LLMs vs. tNLP	aya_8B_zero_shot	3.98573e-16	1.39948e-15	TRUE	LLM < tNLP
	aya_35B_zero_shot	4.27318e-16	1.39948e-15	TRUE	LLM < tNLP
	Llama3_8B_zero_shot	7.63351e-16	1.39948e-15	TRUE	LLM < tNLP
	Llama3_70B_zero_shot	2.59991e-14	3.57487e-14	TRUE	LLM < tNLP
	mistral_7B_zero_shot	3.98718e-16	1.39948e-15	TRUE	LLM < tNLP
	mistral_nemo_zero_shot	6.6671e-16	1.39948e-15	TRUE	LLM < tNLP
	mistral_small_zero_shot	4.83429e-13	4.83429e-13	TRUE	LLM < tNLP
	Qwen25_7B_zero_shot	3.59012e-15	5.64161e-15	TRUE	LLM < tNLP
	Qwen25_14B_zero_shot	1.79918e-13	1.9791e-13	TRUE	LLM < tNLP
	Qwen25_32B_zero_shot	7.34554e-14	8.97788e-14	TRUE	LLM < tNLP
	mixtral_8x7B_zero_shot	5.61818e-16	1.39948e-15	TRUE	LLM < tNLP
Few-Shot LLMs vs. tNLP	aya_8B_few_shot	3.98834e-16	2.19407e-15	TRUE	LLM < tNLP
	aya_35B_few_shot	1.35858e-15	3.7361e-15	TRUE	LLM < tNLP
	Llama3_8B_few_shot	8.1989e-15	1.80376e-14	TRUE	LLM < tNLP
	Llama3_70B_few_shot	7.63067e-13	1.1991e-12	TRUE	LLM < tNLP
	mistral_7B_few_shot	3.98921e-16	2.19407e-15	TRUE	LLM < tNLP
	mistral_nemo_few_shot	6.12054e-16	2.2442e-15	TRUE	LLM < tNLP
	mistral_small_few_shot	1.69515e-06	1.69515e-06	TRUE	LLM < tNLP
	Qwen25_7B_few_shot	7.60494e-09	8.36544e-09	TRUE	LLM < tNLP
	Qwen25_14B_few_shot	3.84497e-10	5.28683e-10	TRUE	LLM < tNLP
	Qwen25_32B_few_shot	1.22436e-09	1.49644e-09	TRUE	LLM < tNLP
	mixtral_8x7B_few_shot	1.03372e-14	1.89515e-14	TRUE	LLM < tNLP
Finetuned LLMs	aya_8B_finetuned	0.545022	0.555627	FALSE	LLM > tNLP
	aya_35B_finetuned	0.196425	0.360112	FALSE	LLM > tNLP
	Llama3_8B_finetuned	0.404405	0.555627	FALSE	LLM > tNLP
	Llama3_70B_finetuned	0.00120727	0.01328	TRUE	LLM < tNLP
	mistral_7B_finetuned	0.0318288	0.0875291	FALSE	LLM < tNLP
	mistral_nemo_finetuned	0.484098	0.555627	FALSE	LLM > tNLP
	mistral_small_finetuned	0.0208776	0.0875291	FALSE	LLM > tNLP
	Qwen25_7B_finetuned	0.0315502	0.0875291	FALSE	LLM < tNLP
	Qwen25_14B_finetuned	0.414012	0.555627	FALSE	LLM < tNLP
	Qwen25_32B_finetuned	0.079311	0.174484	FALSE	LLM > tNLP
	mixtral_8x7B_finetuned	0.555627	0.555627	FALSE	LLM < tNLP

### Sheet: ST 6 - Comparison_to_patterns_a
		Zero-shot																																	Few-shot																																	Fine-Tuned
Supplementary Table 6: LLM vs. tNLP performances		aya_8B_zero_shot			aya_35B_zero_shot			Llama3_8B_zero_shot			Llama3_70B_zero_shot			mistral_7B_zero_shot			mistral_nemo_zero_shot			mistral_small_zero_shot			Qwen2.5-7B_zero_shot			Qwen2.5-14B_zero_shot			Qwen2.5-32B_zero_shot			mixtral_8x7B_zero_shot			aya_8B_few_shot			aya_35B_few_shot			Llama3_8B_few_shot			Llama3_70B_few_shot			mistral_7B_few_shot			mistral_nemo_few_shot			mistral_small_few_shot			Qwen2.5-7B_few_shot			Qwen2.5-14B_few_shot			Qwen2.5-32B_few_shot			mixtral_8x7B_few_shot			aya_8B_fine_tuned			aya_35B_fine_tuned			Llama3_8B_fine_tuned			Llama3_70B_fine_tuned			mistral_7B_fine_tuned			mistral_nemo_fine_tuned			mistral_small_fine_tuned			Qwen2.5-7B_fine_tuned			Qwen2.5-14B_fine_tuned			Qwen2.5-32B_fine_tuned			mixtral_8x7B_fine_tuned			tNLP
Phenotype Spanish	Phenotype English	precision_aya_8B_zero_shot	recall_aya_8B_zero_shot	f1_aya_8B_zero_shot	precision_aya_35B_zero_shot	recall_aya_35B_zero_shot	f1_aya_35B_zero_shot	precision_Llama3_8B_zero_shot	recall_Llama3_8B_zero_shot	f1_Llama3_8B_zero_shot	precision_Llama3_70B_zero_shot	recall_Llama3_70B_zero_shot	f1_Llama3_70B_zero_shot	precision_mistral_7B_zero_shot	recall_mistral_7B_zero_shot	f1_mistral_7B_zero_shot	precision_mistral_nemo_zero_shot	recall_mistral_nemo_zero_shot	f1_mistral_nemo_zero_shot	precision_mistral_small_zero_shot	recall_mistral_small_zero_shot	f1_mistral_small_zero_shot	precision_Qwen25_7B_zero_shot	recall_Qwen25_7B_zero_shot	f1_Qwen25_7B_zero_shot	precision_Qwen25_14B_zero_shot	recall_Qwen25_14B_zero_shot	f1_Qwen25_14B_zero_shot	precision_Qwen25_32B_zero_shot	recall_Qwen25_32B_zero_shot	f1_Qwen25_32B_zero_shot	precision_mixtral_8x7B_zero_shot	recall_mixtral_8x7B_zero_shot	f1_mixtral_8x7B_zero_shot	precision_aya_8B_few_shot	recall_aya_8B_few_shot	f1_aya_8B_few_shot	precision_aya_35B_few_shot	recall_aya_35B_few_shot	f1_aya_35B_few_shot	precision_Llama3_8B_few_shot	recall_Llama3_8B_few_shot	f1_Llama3_8B_few_shot	precision_Llama3_70B_few_shot	recall_Llama3_70B_few_shot	f1_Llama3_70B_few_shot	precision_mistral_7B_few_shot	recall_mistral_7B_few_shot	f1_mistral_7B_few_shot	precision_mistral_nemo_few_shot	recall_mistral_nemo_few_shot	f1_mistral_nemo_few_shot	precision_mistral_small_few_shot	recall_mistral_small_few_shot	f1_mistral_small_few_shot	precision_Qwen25_7B_few_shot	recall_Qwen25_7B_few_shot	f1_Qwen25_7B_few_shot	precision_Qwen25_14B_few_shot	recall_Qwen25_14B_few_shot	f1_Qwen25_14B_few_shot	precision_Qwen25_32B_few_shot	recall_Qwen25_32B_few_shot	f1_Qwen25_32B_few_shot	precision_mixtral_8x7B_few_shot	recall_mixtral_8x7B_few_shot	f1_mixtral_8x7B_few_shot	precision_aya_8B_finetuned	recall_aya_8B_finetuned	f1_aya_8B_finetuned	precision_aya_35B_finetuned	recall_aya_35B_finetuned	f1_aya_35B_finetuned	precision_Llama3_8B_finetuned	recall_Llama3_8B_finetuned	f1_Llama3_8B_finetuned	precision_Llama3_70B_finetuned	recall_Llama3_70B_finetuned	f1_Llama3_70B_finetuned	precision_mistral_7B_finetuned	recall_mistral_7B_finetuned	f1_mistral_7B_finetuned	precision_mistral_nemo_finetuned	recall_mistral_nemo_finetuned	f1_mistral_nemo_finetuned	precision_mistral_small_finetuned	recall_mistral_small_finetuned	f1_mistral_small_finetuned	precision_Qwen25_7B_finetuned	recall_Qwen25_7B_finetuned	f1_Qwen25_7B_finetuned	precision_Qwen25_14B_finetuned	recall_Qwen25_14B_finetuned	f1_Qwen25_14B_finetuned	precision_Qwen25_32B_finetuned	recall_Qwen25_32B_finetuned	f1_Qwen25_32B_finetuned	precision_mixtral_8x7B_finetuned	recall_mixtral_8x7B_finetuned	f1_mixtral_8x7B_finetuned	precision_patterns	recall_patterns	f1_patterns
Abulia	Abulia	0.09	1	0.16	0.12	1	0.21	0.49	1	0.66	0.56	1	0.72	0.12	1	0.21	0.58	0.88	0.7	0.63	1	0.77	0.85	0.92	0.88	0.69	1	0.81	0.52	1	0.69	0.33	0.96	0.49	0.08	1	0.15	0.15	1	0.26	0.46	1	0.63	0.3	1	0.47	0.25	0.92	0.39	0.25	1	0.4	0.75	1	0.86	0.84	0.88	0.86	0.56	1	0.72	0.41	1	0.59	0.45	0.93	0.6	0.86	1	0.92	0.96	0.96	0.96	0.92	0.96	0.94	0.85	0.96	0.9	0.96	1	0.98	0.89	1	0.94	0.86	1	0.92	0.8	1	0.89	0.86	1	0.92	0.96	1	0.98	0.77	0.96	0.85	0.89	1	0.94
Abusodesustancias	Substance Abuse	0.12	0.89	0.21	0.18	0.91	0.29	0.45	0.77	0.57	0.6	0.94	0.73	0.12	0.97	0.22	0.61	0.63	0.62	0.64	0.86	0.73	0.51	0.6	0.55	0.53	0.91	0.67	0.48	0.97	0.64	0.32	0.86	0.47	0.12	0.94	0.21	0.32	0.86	0.47	0.49	0.8	0.61	0.57	0.94	0.71	0.2	0.91	0.33	0.3	0.89	0.45	0.65	0.8	0.72	0.65	0.57	0.61	0.6	0.86	0.71	0.54	0.91	0.68	0.53	0.86	0.66	0.72	0.74	0.73	0.96	0.69	0.8	0.83	0.69	0.75	1	0.69	0.81	0.72	0.66	0.69	0.74	0.8	0.77	0.85	0.8	0.82	0.83	0.71	0.77	0.74	0.8	0.77	0.74	0.83	0.78	0.83	0.71	0.77	0.96	0.63	0.76
Abusosexual	Sexual Abuse	0.04	0.86	0.08	0.19	1	0.32	0.29	0.71	0.42	0.58	1	0.74	0.04	1	0.08	1	0.71	0.83	0.78	1	0.88	0.54	1	0.7	0.78	1	0.88	0.7	1	0.82	0.6	0.86	0.71	0.04	1	0.08	0.32	1	0.48	0.5	1	0.67	0.58	1	0.74	0.11	1	0.2	0.21	1	0.34	0.88	1	0.93	0.78	1	0.88	0.7	1	0.82	0.7	1	0.82	0.7	1	0.82	1	0.86	0.92	1	0.86	0.92	1	0.86	0.92	1	0.71	0.83	0.86	0.86	0.86	1	1	1	0.88	1	0.93	1	0.86	0.92	0.88	1	0.93	1	1	1	1	0.71	0.83	1	0.86	0.92
Actitudalucinatoria	Hallucinatory Behavior	0.08	0.66	0.14	0.09	0.48	0.16	0.09	0.34	0.14	0.16	0.59	0.25	0.08	0.59	0.14	0.16	0.24	0.19	0.17	0.41	0.24	0.12	0.24	0.16	0.19	0.41	0.26	0.17	0.72	0.28	0.1	0.24	0.15	0.08	0.83	0.15	0.16	0.59	0.25	0.21	0.79	0.33	0.28	0.93	0.43	0.13	0.55	0.21	0.18	0.76	0.29	0.27	0.52	0.35	0.18	0.28	0.22	0.29	0.66	0.4	0.22	0.66	0.32	0.29	0.45	0.35	0.74	0.9	0.81	0.78	0.97	0.86	0.77	0.83	0.8	0.75	0.83	0.79	0.73	0.93	0.82	0.74	1	0.85	0.78	0.97	0.86	0.77	0.93	0.84	0.76	0.9	0.83	0.76	0.86	0.81	0.8	0.97	0.88	0.78	0.97	0.86
Agresividad	Aggression	0.35	0.79	0.49	0.34	0.68	0.45	0.56	0.61	0.58	0.64	0.83	0.72	0.33	0.74	0.46	0.71	0.53	0.61	0.6	0.82	0.69	0.72	0.6	0.65	0.67	0.65	0.66	0.57	0.66	0.61	0.49	0.58	0.53	0.36	0.81	0.49	0.46	0.7	0.55	0.71	0.68	0.7	0.67	0.87	0.76	0.44	0.68	0.53	0.52	0.68	0.59	0.83	0.84	0.84	0.77	0.61	0.68	0.71	0.69	0.7	0.66	0.83	0.74	0.61	0.63	0.62	0.97	0.96	0.96	0.97	0.96	0.97	0.97	0.92	0.95	0.98	0.91	0.95	0.95	0.93	0.94	0.98	0.93	0.95	0.98	0.96	0.97	0.98	0.89	0.93	0.98	0.91	0.95	0.98	0.96	0.97	0.97	0.96	0.97	0.98	0.95	0.96
Alcohol	Alcohol	0.05	0.93	0.1	0.15	0.87	0.25	0.33	0.87	0.48	0.65	1	0.79	0.07	1	0.13	0.76	0.87	0.81	0.62	1	0.77	0.72	0.87	0.79	0.56	1	0.71	0.48	1	0.65	0.3	0.87	0.44	0.06	1	0.11	0.29	1	0.45	0.21	0.93	0.35	0.35	1	0.52	0.13	1	0.23	0.15	1	0.27	0.6	1	0.75	0.8	0.8	0.8	0.31	1	0.48	0.56	1	0.71	0.53	0.89	0.67	0.78	0.93	0.85	1	0.6	0.75	0.93	0.93	0.93	1	0.67	0.8	1	0.47	0.64	1	0.87	0.93	0.9	0.6	0.72	0.85	0.73	0.79	0.91	0.67	0.77	0.87	0.87	0.87	1	0.8	0.89	0.88	0.93	0.9
Alteracionessensoperceptivas	Sensory/Perceptual Alterations	0.35	0.86	0.5	0.34	0.69	0.46	0.46	0.64	0.53	0.59	0.75	0.66	0.36	0.9	0.51	0.61	0.45	0.52	0.56	0.67	0.61	0.68	0.41	0.51	0.68	0.5	0.57	0.51	0.74	0.6	0.43	0.5	0.46	0.37	0.98	0.53	0.41	0.66	0.51	0.59	0.72	0.65	0.66	0.88	0.76	0.43	0.69	0.53	0.43	0.83	0.57	0.85	0.55	0.66	0.86	0.4	0.55	0.69	0.61	0.65	0.72	0.85	0.78	0.64	0.51	0.57	0.98	0.95	0.97	0.98	0.95	0.97	0.97	0.95	0.96	0.99	0.92	0.95	0.9	0.96	0.93	0.97	0.98	0.97	0.97	0.96	0.97	0.98	0.88	0.93	0.99	0.97	0.98	0.98	0.95	0.97	0.97	0.92	0.94	0.99	0.9	0.94
Alteración en discurso / pensamiento	Alteration in Speech/Thought	0.27	0.92	0.42	0.28	0.9	0.43	0.32	0.77	0.45	0.4	0.85	0.55	0.26	0.81	0.4	0.49	0.49	0.49	0.6	0.64	0.62	0.52	0.65	0.58	0.48	0.71	0.57	0.38	0.72	0.5	0.29	0.6	0.39	0.28	0.98	0.44	0.34	0.9	0.49	0.49	0.87	0.63	0.42	0.96	0.59	0.28	0.71	0.4	0.36	0.93	0.52	0.93	0.78	0.85	0.69	0.64	0.66	0.72	0.83	0.77	0.67	0.88	0.76	0.5	0.71	0.59	0.93	0.85	0.89	0.94	0.88	0.91	0.97	0.84	0.9	0.92	0.78	0.84	0.96	0.87	0.91	0.96	0.91	0.93	0.96	0.91	0.93	0.94	0.85	0.89	0.95	0.87	0.91	0.98	0.94	0.96	0.94	0.88	0.91	0.97	0.87	0.91
Alucinaciones	Hallucinations	0.2	0.94	0.34	0.29	0.81	0.43	0.46	0.75	0.57	0.57	0.83	0.67	0.22	0.9	0.36	0.65	0.59	0.62	0.75	0.78	0.77	0.75	0.71	0.73	0.73	0.73	0.73	0.44	0.79	0.57	0.54	0.7	0.61	0.19	0.95	0.32	0.37	0.84	0.51	0.51	0.78	0.62	0.52	0.87	0.65	0.36	0.78	0.49	0.28	0.83	0.42	0.81	0.73	0.77	0.9	0.71	0.8	0.68	0.76	0.72	0.6	0.9	0.72	0.75	0.71	0.73	0.98	0.92	0.95	0.98	0.92	0.95	0.95	0.94	0.94	0.98	0.86	0.92	0.9	0.86	0.88	0.98	0.92	0.95	0.98	0.9	0.94	0.98	0.73	0.84	0.98	0.87	0.92	0.98	0.94	0.96	0.96	0.84	0.9	0.8	0.94	0.86
Alucinacionesauditorias	Auditory Hallucinations	0.16	1	0.27	0.51	1	0.67	0.62	0.86	0.72	0.78	1	0.88	0.18	0.97	0.31	0.78	0.71	0.75	0.87	0.97	0.92	0.86	0.91	0.89	0.81	1	0.9	0.71	1	0.83	0.84	0.89	0.86	0.13	1	0.23	0.53	1	0.69	0.69	0.94	0.8	0.78	1	0.88	0.46	0.91	0.61	0.46	0.94	0.62	0.91	0.89	0.9	0.94	0.91	0.93	0.83	1	0.91	0.83	1	0.91	0.75	0.92	0.82	0.97	0.94	0.96	1	0.86	0.92	0.97	0.94	0.96	0.97	0.91	0.94	0.91	0.89	0.9	0.97	0.91	0.94	0.97	0.91	0.94	0.97	0.8	0.88	0.97	0.91	0.94	0.97	0.91	0.94	0.93	0.77	0.84	0.94	0.94	0.94
Alucinacionesvisual	Visual Hallucinations	0.09	1	0.17	0.25	0.81	0.38	0.37	0.86	0.51	0.46	0.9	0.61	0.1	0.9	0.18	0.48	0.62	0.54	0.8	0.76	0.78	0.5	0.86	0.63	0.49	0.9	0.63	0.51	0.9	0.66	0.56	0.67	0.61	0.09	1	0.16	0.41	0.9	0.57	0.57	0.76	0.65	0.63	0.81	0.71	0.25	0.76	0.37	0.33	0.81	0.47	0.84	0.76	0.8	0.82	0.86	0.84	0.68	0.9	0.78	0.63	0.9	0.75	0.67	0.82	0.73	0.81	0.81	0.81	0.89	0.81	0.85	0.89	0.81	0.85	0.94	0.76	0.84	0.71	0.71	0.71	0.89	0.76	0.82	0.94	0.76	0.84	0.93	0.67	0.78	0.9	0.86	0.88	0.89	0.81	0.85	0.94	0.71	0.81	0.94	0.81	0.87
AngustiaMiedoTemor	Anguish/Fear/Dread	0.12	0.84	0.21	0.13	0.97	0.23	0.14	0.91	0.24	0.15	0.94	0.26	0.1	0.97	0.18	0.18	0.69	0.28	0.19	0.91	0.32	0.18	0.91	0.31	0.15	0.97	0.27	0.14	0.97	0.24	0.17	0.66	0.27	0.11	1	0.19	0.12	1	0.22	0.16	0.97	0.27	0.17	1	0.29	0.12	1	0.21	0.13	0.88	0.22	0.31	0.91	0.46	0.25	0.88	0.38	0.24	1	0.39	0.16	1	0.27	0.14	0.97	0.24	0.92	0.75	0.83	0.87	0.62	0.73	0.94	0.47	0.62	0.78	0.56	0.65	0.83	0.47	0.6	1	0.53	0.69	0.9	0.59	0.72	0.85	0.53	0.65	0.88	0.47	0.61	0.78	0.56	0.65	0.88	0.44	0.58	0.83	0.78	0.81
Anhedonia	Anhedonia	0.23	0.96	0.37	0.38	0.96	0.54	0.52	0.96	0.67	0.82	0.96	0.89	0.29	1	0.45	0.94	0.88	0.91	0.95	0.91	0.93	0.9	0.95	0.92	0.84	0.95	0.89	0.9	0.95	0.92	0.81	0.95	0.87	0.21	1	0.35	0.45	0.95	0.61	0.49	0.96	0.65	0.76	0.96	0.85	0.55	0.93	0.69	0.67	0.95	0.78	1	0.93	0.96	0.96	0.95	0.96	0.86	0.95	0.9	0.9	0.96	0.93	0.83	0.92	0.87	0.98	1	0.99	0.95	0.98	0.97	0.96	0.91	0.94	0.98	0.89	0.94	0.98	0.96	0.97	0.95	0.93	0.94	0.95	0.98	0.97	0.93	0.93	0.93	0.93	0.93	0.93	0.92	0.98	0.95	1	0.98	0.99	1	0.93	0.96
Animodeprimido	Depressed Mood	0.33	0.98	0.49	0.36	0.97	0.53	0.47	0.94	0.63	0.48	0.95	0.64	0.33	1	0.49	0.56	0.86	0.68	0.48	0.96	0.64	0.55	0.89	0.68	0.44	0.97	0.61	0.46	0.98	0.62	0.46	0.88	0.61	0.3	1	0.46	0.37	0.99	0.54	0.56	0.91	0.7	0.49	0.98	0.65	0.41	0.97	0.57	0.39	0.98	0.56	0.55	0.97	0.7	0.68	0.86	0.76	0.48	0.99	0.65	0.48	0.99	0.65	0.51	0.96	0.66	0.96	0.98	0.97	0.91	0.97	0.94	0.97	0.91	0.94	0.97	0.89	0.92	0.99	0.95	0.97	0.97	0.94	0.95	0.98	0.94	0.96	0.99	0.81	0.89	0.98	0.89	0.93	0.99	0.94	0.96	0.96	0.92	0.94	0.97	0.96	0.96
Ansiedad	Anxiety	0.26	0.95	0.41	0.26	0.97	0.41	0.33	0.99	0.5	0.65	0.97	0.78	0.24	0.99	0.39	0.46	0.84	0.6	0.54	0.99	0.7	0.54	0.97	0.7	0.59	1	0.74	0.48	0.99	0.65	0.39	0.91	0.54	0.25	1	0.4	0.29	1	0.45	0.36	1	0.53	0.6	1	0.75	0.26	0.99	0.41	0.37	0.96	0.54	0.66	1	0.8	0.7	0.99	0.82	0.66	1	0.79	0.62	1	0.77	0.57	0.99	0.72	0.89	0.99	0.94	0.89	0.93	0.91	0.89	0.95	0.92	0.89	0.91	0.9	0.9	0.97	0.94	0.92	0.96	0.94	0.95	0.95	0.95	0.92	0.79	0.85	0.91	0.89	0.9	0.95	0.95	0.95	0.86	0.95	0.9	0.67	0.99	0.8
Antecedentes psicosociales	Psychosocial History	0.05	0.88	0.1	0.09	0.94	0.16	0.16	0.94	0.28	0.15	1	0.26	0.06	1	0.12	0.3	0.69	0.42	0.2	0.94	0.33	0.18	0.94	0.3	0.21	0.94	0.34	0.08	1	0.14	0.15	0.94	0.25	0.05	1	0.1	0.13	1	0.23	0.15	0.94	0.27	0.2	1	0.33	0.08	1	0.15	0.12	1	0.22	0.3	1	0.46	0.29	0.88	0.44	0.23	1	0.37	0.15	1	0.26	0.18	0.9	0.3	0.75	0.75	0.75	0.94	0.94	0.94	0.81	0.81	0.81	0.72	0.81	0.76	0.69	0.69	0.69	0.75	0.75	0.75	0.76	1	0.86	0.77	0.62	0.69	0.67	1	0.8	0.88	0.94	0.91	0.8	0.75	0.77	0.57	0.5	0.53
Apata	Apathy	0.03	1	0.06	0.03	1	0.07	0.09	1	0.16	0.47	1	0.64	0.03	1	0.06	0.32	1	0.48	0.29	1	0.45	0.18	1	0.3	0.14	1	0.25	0.08	1	0.15	0.07	1	0.13	0.02	1	0.05	0.06	1	0.11	0.1	1	0.18	0.13	1	0.23	0.05	1	0.1	0.09	1	0.17	0.47	1	0.64	0.39	1	0.56	0.41	1	0.58	0.13	1	0.23	0.09	1	0.16	0.88	1	0.93	1	0.86	0.92	0.86	0.86	0.86	1	0.86	0.92	0.33	0.86	0.48	0.83	0.71	0.77	0.88	1	0.93	0.67	0.29	0.4	1	0.86	0.92	0.86	0.86	0.86	1	0.86	0.92	1	1	1
Apetito alterado	Altered Appetite	0.28	0.99	0.44	0.66	0.91	0.77	0.86	0.3	0.44	0.85	0.7	0.77	0.42	1	0.59	0.78	0.17	0.28	0.95	0.47	0.63	0.91	0.64	0.75	0.95	0.93	0.94	0.86	0.98	0.91	0.85	0.69	0.76	0.28	1	0.44	0.67	0.98	0.79	0.89	0.84	0.87	0.72	0.96	0.82	0.66	0.98	0.79	0.51	0.94	0.66	0.93	0.94	0.93	0.97	0.88	0.92	0.94	0.99	0.96	0.9	0.99	0.94	0.82	0.93	0.87	0.89	0.95	0.92	0.99	0.96	0.98	0.91	0.9	0.91	0.96	0.84	0.89	0.91	0.95	0.93	0.89	0.96	0.92	0.92	0.95	0.93	0.92	0.88	0.9	0.95	0.89	0.92	0.92	0.94	0.93	0.86	0.94	0.9	0.97	0.86	0.92
Apetitoaumentode	Increased Appetite	0.05	1	0.1	0.25	0.85	0.39	0.43	0.23	0.3	0.62	0.62	0.62	0.09	1	0.16	0.71	0.38	0.5	0.91	0.77	0.83	0.9	0.69	0.78	0.85	0.85	0.85	0.62	1	0.76	0.29	0.62	0.39	0.05	1	0.1	0.28	0.92	0.43	0.5	0.69	0.58	0.41	0.92	0.57	0.23	0.92	0.36	0.22	0.77	0.34	0.18	0.85	0.3	0.89	0.62	0.73	0.86	0.92	0.89	0.76	1	0.87	0.53	0.6	0.56	1	0.77	0.87	0.83	0.77	0.8	1	0.85	0.92	1	0.23	0.38	0.9	0.69	0.78	0.8	0.92	0.86	0.9	0.69	0.78	1	0.62	0.76	1	0.62	0.76	0.73	0.85	0.79	0.9	0.69	0.78	1	0.62	0.76
Apetitodisminucinde	Decreased Appetite	0.29	0.99	0.45	0.62	0.9	0.73	0.88	0.3	0.44	0.85	0.7	0.77	0.38	1	0.55	0.82	0.13	0.22	0.97	0.41	0.57	0.9	0.61	0.72	0.97	0.92	0.94	0.92	0.96	0.94	0.82	0.66	0.73	0.27	1	0.42	0.66	0.97	0.78	0.92	0.83	0.87	0.76	0.97	0.85	0.63	0.97	0.76	0.52	0.93	0.66	0.99	0.93	0.96	0.98	0.89	0.93	0.96	0.99	0.97	0.93	0.97	0.95	0.82	0.94	0.88	0.85	0.96	0.9	0.99	0.94	0.96	0.89	0.9	0.9	0.87	0.85	0.86	0.88	0.96	0.92	0.89	0.96	0.93	0.91	0.96	0.93	0.9	0.87	0.89	0.93	0.9	0.91	0.94	0.93	0.94	0.84	0.94	0.89	0.95	0.86	0.9
Autolesin	Self-harm	0.28	0.54	0.37	0.35	0.6	0.44	0.52	0.45	0.48	0.37	0.69	0.48	0.26	0.61	0.37	0.52	0.44	0.48	0.46	0.56	0.51	0.5	0.53	0.51	0.55	0.59	0.57	0.39	0.61	0.47	0.4	0.48	0.44	0.26	0.8	0.39	0.38	0.71	0.5	0.59	0.57	0.58	0.62	0.79	0.7	0.33	0.62	0.43	0.36	0.69	0.47	0.61	0.76	0.67	0.66	0.59	0.62	0.58	0.7	0.63	0.45	0.78	0.57	0.43	0.59	0.5	0.92	0.85	0.89	0.95	0.9	0.92	0.91	0.83	0.87	0.92	0.8	0.86	0.84	0.84	0.84	0.89	0.86	0.88	0.91	0.9	0.9	0.93	0.75	0.83	0.92	0.85	0.89	0.95	0.87	0.91	0.92	0.89	0.9	0.83	0.94	0.88
Bajaconcentracin	Poor Concentration	0.05	0.89	0.1	0.08	0.78	0.14	0.11	0.5	0.18	0.29	0.61	0.39	0.05	0.78	0.1	0.25	0.22	0.24	0.43	0.5	0.46	0.54	0.39	0.45	0.33	0.72	0.46	0.48	0.72	0.58	0.11	0.56	0.19	0.06	1	0.11	0.16	0.78	0.27	0.3	0.72	0.42	0.4	0.94	0.57	0.07	0.67	0.13	0.19	0.89	0.32	0.61	0.78	0.68	0.62	0.56	0.59	0.64	1	0.78	0.72	1	0.84	0.44	0.84	0.58	1	0.78	0.88	0.93	0.78	0.85	0.92	0.67	0.77	0.69	0.61	0.65	0.81	0.72	0.76	0.93	0.78	0.85	1	0.78	0.88	0.92	0.61	0.73	1	0.72	0.84	0.94	0.83	0.88	0.93	0.72	0.81	1	0.56	0.71
Bajaenerga	Low Energy	0.19	0.94	0.32	0.25	0.78	0.37	0.21	0.06	0.09	0.56	0.19	0.28	0.23	0.91	0.36	0.33	0.02	0.04	0.52	0.2	0.29	0.75	0.06	0.1	0.59	0.61	0.6	0.68	0.5	0.57	0.33	0.09	0.14	0.19	1	0.33	0.72	0.96	0.83	0.78	0.83	0.8	0.5	0.98	0.66	0.44	0.87	0.58	0.42	0.76	0.54	0.86	0.57	0.69	0.9	0.52	0.66	0.68	0.96	0.79	0.75	0.98	0.85	0.78	0.95	0.86	0.95	0.98	0.96	0.98	0.93	0.95	0.98	0.85	0.91	0.98	0.89	0.93	0.96	0.94	0.95	0.94	0.93	0.93	0.95	0.98	0.96	0.98	0.89	0.93	0.96	0.93	0.94	0.93	0.98	0.95	0.96	0.96	0.96	0.98	0.91	0.94
Cambio de peso	Change in Weight	0.03	1	0.06	0.19	1	0.32	0.5	0.88	0.64	0.67	0.75	0.71	0.04	0.88	0.09	0.83	0.62	0.71	0.62	1	0.76	0.67	0.5	0.57	0.44	1	0.62	0.38	1	0.55	0.29	0.62	0.4	0.03	1	0.06	0.27	1	0.42	0.47	1	0.64	0.5	1	0.67	0.14	0.88	0.25	0.15	1	0.26	0.44	1	0.62	1	0.88	0.93	0.24	1	0.39	0.24	1	0.39	0.29	1	0.44	0.86	0.75	0.8	1	0.88	0.93	1	1	1	1	0.62	0.77	1	0.88	0.93	1	0.88	0.93	0.8	1	0.89	1	0.62	0.77	1	0.75	0.86	1	1	1	0.86	0.75	0.8	1	0.5	0.67
Cannabis	Cannabis	0.08	0.9	0.15	0.36	0.76	0.49	0.95	0.86	0.9	1	1	1	0.11	0.81	0.2	0.82	0.67	0.74	1	0.95	0.98	1	0.81	0.89	0.73	0.9	0.81	0.84	1	0.91	0.83	0.71	0.77	0.08	1	0.15	0.58	0.9	0.7	0.59	0.9	0.72	0.95	1	0.98	0.33	0.81	0.47	0.28	1	0.44	1	1	1	1	0.71	0.83	0.78	1	0.88	0.81	1	0.89	0.87	0.95	0.91	1	0.9	0.95	1	0.86	0.92	0.87	0.95	0.91	1	0.86	0.92	0.89	0.38	0.53	0.9	0.9	0.9	1	0.86	0.92	1	0.76	0.86	0.95	0.86	0.9	0.95	0.9	0.93	0.94	0.81	0.87	1	1	1
Cigarrillotabaco	Cigarette/Tobacco	0.03	0.89	0.07	0.18	0.56	0.27	0.38	0.67	0.48	0.6	1	0.75	0.04	0.78	0.07	0.25	0.67	0.36	0.44	0.89	0.59	0.53	0.89	0.67	0.27	0.89	0.41	0.26	1	0.41	0.43	0.67	0.52	0.03	1	0.06	0.22	1	0.36	0.2	0.89	0.32	0.27	1	0.43	0.09	0.89	0.16	0.11	1	0.2	0.43	1	0.6	0.73	0.89	0.8	0.27	0.89	0.41	0.28	1	0.44	0.22	0.78	0.34	1	0.89	0.94	1	0.78	0.88	0.89	0.89	0.89	1	0.56	0.71	1	0.22	0.36	0.9	1	0.95	0.83	0.56	0.67	1	0.78	0.88	1	0.56	0.71	1	0.78	0.88	1	0.44	0.62	1	0.89	0.94
Circunstancialidad	Circumstantiality	0.04	0.9	0.07	0.04	1	0.08	0.12	1	0.22	0.71	1	0.83	0.02	0.6	0.05	0.25	0.4	0.31	0.62	1	0.77	0.69	0.9	0.78	0.91	1	0.95	0.12	1	0.22	0.08	0.9	0.15	0.03	1	0.06	0.13	1	0.23	0.29	1	0.44	1	1	1	0.08	0.8	0.14	0.11	1	0.2	1	0.9	0.95	1	1	1	1	1	1	1	1	1	0.47	0.9	0.62	1	0.8	0.89	1	0.9	0.95	1	0.9	0.95	1	0.7	0.82	1	0.9	0.95	1	0.9	0.95	1	1	1	1	1	1	1	1	1	1	1	1	1	1	1	1	0.7	0.82
Cocana	Cocaine	0.05	1	0.09	0.14	0.6	0.23	0.67	0.2	0.31	1	0.1	0.18	0.05	0.9	0.1	0.25	0.1	0.14	1	0.2	0.33	1	0.1	0.18	1	0.4	0.57	0.75	0.6	0.67	0.5	0.1	0.17	0.04	1	0.08	0.36	0.8	0.5	0.62	0.8	0.7	0.91	1	0.95	0.11	0.5	0.18	0.18	0.8	0.3	1	0.8	0.89	1	0.4	0.57	0.82	0.9	0.86	0.91	1	0.95	0.64	0.64	0.64	0.75	0.3	0.43	1	0.7	0.82	1	0.5	0.67	1	0.1	0.18	0.86	0.6	0.71	1	0.5	0.67	1	0.8	0.89	1	0.4	0.57	1	0.2	0.33	1	0.5	0.67	1	0.6	0.75	1	0.9	0.95
Conductadesorganizada	Disorganized Behavior	0.1	1	0.18	0.11	0.87	0.19	0.14	0.9	0.24	0.18	0.83	0.3	0.1	0.97	0.18	0.26	0.43	0.32	0.24	0.33	0.28	0.34	0.37	0.35	0.19	0.73	0.3	0.2	0.73	0.32	0.13	0.63	0.22	0.11	1	0.19	0.11	0.9	0.19	0.16	0.7	0.25	0.18	0.97	0.31	0.13	0.9	0.22	0.22	0.83	0.35	0.35	0.63	0.45	0.53	0.27	0.36	0.39	0.77	0.52	0.22	0.87	0.35	0.33	0.82	0.47	0.51	0.97	0.67	0.48	0.9	0.63	0.52	0.9	0.66	0.57	0.83	0.68	0.45	0.9	0.6	0.54	0.9	0.68	0.55	0.93	0.69	0.55	0.8	0.65	0.54	0.93	0.68	0.55	0.97	0.7	0.53	0.87	0.66	0.6	0.83	0.69
Culpa	Guilt	0.06	1	0.11	0.05	0.92	0.09	0.25	0.92	0.39	0.58	0.92	0.71	0.05	1	0.09	0.36	0.75	0.49	0.37	0.92	0.52	0.22	0.92	0.36	0.55	1	0.71	0.12	0.92	0.21	0.1	0.75	0.18	0.05	1	0.09	0.07	1	0.14	0.18	0.92	0.3	0.29	1	0.44	0.08	1	0.14	0.11	0.92	0.19	0.21	1	0.34	0.57	1	0.73	0.2	1	0.34	0.31	1	0.47	0.48	1	0.65	1	0.83	0.91	1	0.92	0.96	1	0.83	0.91	1	0.83	0.91	1	0.83	0.91	0.92	0.92	0.92	1	0.83	0.91	1	0.83	0.91	1	0.92	0.96	0.91	0.83	0.87	1	0.67	0.8	1	0.83	0.91
Delirios	Delusions	0.3	0.79	0.43	0.28	0.65	0.39	0.36	0.61	0.45	0.56	0.9	0.69	0.28	0.71	0.4	0.48	0.43	0.45	0.55	0.63	0.59	0.51	0.49	0.5	0.57	0.51	0.54	0.52	0.68	0.59	0.33	0.54	0.41	0.3	0.86	0.45	0.37	0.74	0.49	0.58	0.84	0.69	0.49	0.89	0.63	0.28	0.57	0.38	0.37	0.77	0.5	0.79	0.63	0.7	0.72	0.5	0.59	0.8	0.57	0.67	0.65	0.83	0.73	0.48	0.53	0.5	0.93	0.97	0.95	0.97	0.95	0.96	0.96	0.94	0.95	0.95	0.96	0.95	0.93	0.91	0.92	0.95	0.95	0.95	0.98	0.97	0.98	0.97	0.93	0.95	0.95	0.97	0.96	0.94	0.97	0.96	0.96	0.95	0.95	0.96	0.95	0.96
Desesperanza	Hopelessness	0.15	0.88	0.26	0.18	0.93	0.3	0.33	0.91	0.48	0.32	1	0.48	0.15	0.95	0.25	0.33	0.58	0.42	0.32	0.95	0.48	0.34	0.98	0.51	0.23	0.95	0.37	0.26	1	0.41	0.28	0.95	0.43	0.14	1	0.24	0.2	1	0.33	0.4	0.93	0.56	0.35	0.98	0.52	0.18	0.98	0.31	0.29	0.98	0.45	0.49	0.91	0.64	0.42	0.95	0.58	0.38	0.95	0.55	0.44	0.98	0.6	0.33	0.98	0.49	0.91	0.98	0.94	0.93	0.98	0.95	0.98	0.93	0.95	0.86	0.88	0.87	0.93	0.91	0.92	0.93	0.98	0.95	0.96	1	0.98	1	0.93	0.96	0.95	0.95	0.95	0.98	0.95	0.96	0.98	0.98	0.98	1	0.95	0.98
Desordenformaldelpensamiento	Thought Disorder	0.12	0.6	0.2	0.1	0.44	0.16	0.07	0.24	0.11	0.16	0.62	0.25	0.09	0.53	0.16	0.06	0.02	0.03	0.2	0.18	0.19	0.09	0.07	0.08	0.19	0.2	0.2	0.16	0.31	0.21	0.05	0.16	0.08	0.12	0.87	0.21	0.15	0.6	0.24	0.26	0.53	0.35	0.28	0.87	0.42	0.07	0.27	0.11	0.21	0.31	0.25	0.57	0.44	0.5	0.25	0.16	0.19	0.59	0.49	0.54	0.44	0.71	0.55	0.24	0.39	0.3	0.83	0.78	0.8	0.86	0.82	0.84	0.97	0.69	0.81	0.86	0.67	0.75	0.88	0.78	0.82	0.92	0.82	0.87	0.93	0.93	0.93	0.95	0.78	0.85	0.89	0.71	0.79	0.92	0.8	0.86	0.89	0.89	0.89	0.95	0.89	0.92
Deteriorocognitivo	Cognitive Decline	0.05	0.92	0.09	0.06	0.92	0.12	0.09	0.77	0.17	0.27	0.77	0.4	0.05	1	0.09	0.29	0.46	0.35	0.47	0.69	0.56	0.43	0.23	0.3	0.33	0.77	0.47	0.26	0.92	0.41	0.13	0.62	0.21	0.04	0.92	0.08	0.09	1	0.17	0.14	0.54	0.22	0.35	1	0.52	0.06	0.92	0.12	0.13	0.85	0.22	0.48	0.77	0.59	0.6	0.46	0.52	0.28	0.92	0.43	0.24	1	0.39	0.24	0.71	0.36	0.68	1	0.81	0.71	0.92	0.8	0.69	0.69	0.69	0.87	1	0.93	0.77	0.77	0.77	0.92	0.85	0.88	0.71	0.77	0.74	0.77	0.77	0.77	0.92	0.85	0.88	0.82	0.69	0.75	0.65	0.85	0.73	0.67	0.46	0.55
DiscapacidadcognitivaEjemplos	Cognitive Disability	0.04	0.82	0.08	0.05	0.73	0.09	0.45	0.91	0.61	0.67	0.73	0.7	0.04	1	0.08	0.27	0.55	0.36	0.5	0.82	0.62	0.67	0.36	0.47	0.59	0.91	0.71	0.09	0.91	0.17	0.08	0.36	0.13	0.04	1	0.07	0.11	0.91	0.19	0.43	0.55	0.48	0.33	0.82	0.47	0.08	0.91	0.14	0.15	0.91	0.26	0.58	0.64	0.61	0.67	0.55	0.6	0.71	0.91	0.8	0.17	0.91	0.29	0.17	0.91	0.29	1	0.82	0.9	1	0.91	0.95	0.91	0.91	0.91	0.83	0.91	0.87	0.8	0.73	0.76	1	0.82	0.9	0.91	0.91	0.91	1	0.91	0.95	1	0.91	0.95	0.77	0.91	0.83	1	0.91	0.95	1	0.91	0.95
DiscursodesorganizadoDescarrilamiento	Disorganized Speech	0.16	0.93	0.28	0.17	0.95	0.3	0.24	0.88	0.38	0.38	0.89	0.53	0.18	0.93	0.3	0.37	0.6	0.45	0.62	0.82	0.71	0.45	0.74	0.56	0.4	0.82	0.54	0.32	0.86	0.47	0.22	0.77	0.34	0.16	0.98	0.28	0.25	0.96	0.4	0.41	0.89	0.57	0.41	0.98	0.58	0.2	0.84	0.33	0.27	1	0.43	0.96	0.91	0.94	0.74	0.75	0.75	0.71	0.93	0.8	0.72	0.96	0.83	0.49	0.84	0.61	0.94	0.79	0.86	0.91	0.89	0.9	0.96	0.82	0.89	0.92	0.79	0.85	0.98	0.86	0.92	0.96	0.89	0.93	0.96	0.88	0.92	0.92	0.82	0.87	0.94	0.82	0.88	1	0.93	0.96	0.94	0.86	0.9	0.96	0.84	0.9
Disforia	Dysphoria	0.01	0.4	0.02	0.02	0.4	0.03	0.04	0.4	0.08	0.16	1	0.28	0.02	0.8	0.04	0.13	0.6	0.21	1	1	1	0.57	0.8	0.67	1	0.6	0.75	0.83	1	0.91	0.07	1	0.13	0.02	1	0.04	0.11	1	0.2	0.21	1	0.34	0.21	1	0.34	0.03	0.8	0.06	0.04	1	0.07	1	1	1	1	1	1	0.5	1	0.67	0.83	1	0.91	0.12	1	0.22	0.83	1	0.91	1	0.8	0.89	1	0.8	0.89	0.5	0.2	0.29	1	0.6	0.75	1	1	1	1	0.8	0.89	1	0.8	0.89	1	0.8	0.89	1	0.6	0.75	1	1	1	1	1	1
Dromomana	Dromomania	0.09	0.95	0.17	0.23	0.95	0.37	0.77	0.91	0.83	0.87	0.91	0.89	0.12	0.95	0.21	0.94	0.68	0.79	1	0.91	0.95	1	0.82	0.9	0.84	0.95	0.89	0.95	0.95	0.95	0.94	0.73	0.82	0.08	1	0.15	1	0.91	0.95	0.77	0.91	0.83	0.59	0.91	0.71	0.4	0.86	0.55	0.56	0.86	0.68	1	0.91	0.95	1	0.82	0.9	0.81	0.95	0.88	0.95	0.95	0.95	1	0.75	0.86	1	0.82	0.9	1	0.86	0.93	1	0.95	0.98	1	0.82	0.9	1	0.82	0.9	1	0.91	0.95	1	0.91	0.95	0.95	0.82	0.88	1	0.86	0.93	0.96	1	0.98	0.95	0.91	0.93	0.95	0.91	0.93
Efectosadversos	Adverse Effects	0.07	0.95	0.12	0.08	0.91	0.14	0.13	0.86	0.23	0.16	0.95	0.27	0.07	0.95	0.13	0.3	0.36	0.33	0.17	0.73	0.28	0.33	0.77	0.46	0.22	0.73	0.34	0.1	0.95	0.18	0.09	0.64	0.16	0.07	1	0.12	0.11	0.95	0.2	0.2	0.77	0.32	0.13	0.95	0.23	0.08	0.95	0.15	0.11	0.73	0.19	0.78	0.64	0.7	0.6	0.68	0.64	0.44	0.73	0.55	0.25	0.95	0.4	0.16	0.92	0.27	0.76	0.59	0.67	0.8	0.73	0.76	0.82	0.64	0.72	0.91	0.45	0.61	0.65	0.59	0.62	0.93	0.59	0.72	0.62	0.36	0.46	0.79	0.5	0.61	0.71	0.55	0.62	0.83	0.45	0.59	0.83	0.68	0.75	0.69	0.5	0.58
Eutimia	Euthymia	0.04	0.86	0.08	0.06	0.93	0.11	0.64	1	0.78	0.82	1	0.9	0.04	0.43	0.07	0.75	0.64	0.69	1	0.93	0.96	1	0.93	0.96	1	1	1	0.82	1	0.9	0.23	0.21	0.22	0.04	1	0.09	0.15	1	0.26	0.67	1	0.8	0.88	1	0.93	0.04	0.14	0.06	0.33	1	0.49	1	0.93	0.96	1	1	1	1	1	1	1	1	1	1	0.93	0.96	1	1	1	1	1	1	1	0.86	0.92	1	0.71	0.83	1	1	1	0.93	1	0.97	1	1	1	1	1	1	1	1	1	1	1	1	1	0.93	0.96	1	0.93	0.96
Fatiga	Fatigue	0.05	1	0.1	0.06	1	0.12	0.28	0.92	0.43	0.55	0.85	0.67	0.05	1	0.1	0.44	0.31	0.36	0.92	0.85	0.88	0.46	0.46	0.46	0.5	1	0.67	0.43	1	0.6	0.14	0.92	0.24	0.04	1	0.08	0.15	0.85	0.25	0.2	0.85	0.33	0.41	0.85	0.55	0.07	0.85	0.14	0.12	0.77	0.2	0.73	0.85	0.79	0.56	0.77	0.65	0.53	0.69	0.6	0.37	1	0.54	0.23	1	0.38	0.92	0.92	0.92	0.91	0.77	0.83	1	0.92	0.96	0.8	0.31	0.44	0.85	0.85	0.85	0.82	0.69	0.75	0.92	0.92	0.92	1	0.92	0.96	1	1	1	0.93	1	0.96	0.92	0.92	0.92	0.86	0.92	0.89
Grandiosidad	Grandiosity	0.05	1	0.09	0.04	1	0.08	0.14	1	0.24	0.22	0.89	0.36	0.03	0.89	0.07	0.41	0.78	0.54	0.21	0.89	0.34	0.67	0.89	0.76	0.42	0.89	0.57	0.24	0.89	0.38	0.07	0.89	0.13	0.04	1	0.07	0.16	1	0.27	0.3	1	0.46	0.33	0.89	0.48	0.08	0.78	0.15	0.17	1	0.29	0.8	0.89	0.84	0.78	0.78	0.78	0.73	0.89	0.8	0.57	0.89	0.7	0.38	0.89	0.53	1	0.78	0.88	1	0.78	0.88	1	0.67	0.8	1	0.78	0.88	0.86	0.67	0.75	1	0.78	0.88	1	0.78	0.88	1	0.67	0.8	0.86	0.67	0.75	0.78	0.78	0.78	0.88	0.78	0.82	1	0.78	0.88
Hipotimia	Hypothymia	0.02	1	0.04	0.03	1	0.07	0.11	1	0.2	0.06	1	0.11	0.01	0.4	0.02	0.5	0.4	0.44	0.42	1	0.59	0.36	1	0.53	0.12	1	0.21	0.23	1	0.37	0.04	0.4	0.06	0.02	1	0.03	0.08	1	0.15	0.24	1	0.38	0.17	1	0.29	0.02	0.6	0.05	0.06	1	0.12	0.83	1	0.91	0.62	1	0.77	0.5	1	0.67	1	1	1	0.17	1	0.29	1	1	1	1	1	1	1	1	1	1	0.8	0.89	1	1	1	1	1	1	1	1	1	1	1	1	1	1	1	0.83	1	0.91	1	1	1	1	1	1
Hostilidad	Hostility	0.35	0.83	0.49	0.35	0.73	0.47	0.51	0.64	0.57	0.61	0.84	0.7	0.34	0.79	0.48	0.64	0.55	0.59	0.59	0.83	0.69	0.66	0.61	0.64	0.53	0.68	0.59	0.46	0.7	0.55	0.45	0.64	0.53	0.36	0.91	0.52	0.47	0.71	0.56	0.7	0.7	0.7	0.64	0.88	0.74	0.43	0.72	0.53	0.49	0.72	0.59	0.78	0.85	0.81	0.77	0.62	0.69	0.68	0.7	0.69	0.64	0.84	0.72	0.62	0.66	0.64	0.97	0.96	0.97	0.97	0.97	0.97	0.97	0.91	0.94	0.98	0.91	0.95	0.96	0.92	0.94	0.97	0.92	0.95	0.98	0.95	0.96	0.98	0.87	0.92	0.98	0.92	0.95	0.98	0.96	0.97	0.97	0.96	0.97	0.98	0.96	0.97
Ideacinpersecutoria	Persecutory Ideation	0.08	1	0.14	0.1	1	0.18	0.15	1	0.26	0.2	1	0.33	0.07	1	0.14	0.29	0.79	0.43	0.33	1	0.49	0.34	1	0.51	0.37	1	0.54	0.42	1	0.59	0.2	0.95	0.34	0.07	1	0.13	0.11	1	0.2	0.24	1	0.39	0.16	1	0.28	0.13	1	0.24	0.17	1	0.29	0.51	1	0.68	0.83	1	0.9	0.48	1	0.64	0.53	1	0.69	0.31	0.91	0.47	1	0.95	0.97	0.95	1	0.97	1	0.95	0.97	1	0.95	0.97	0.79	0.79	0.79	1	0.84	0.91	1	1	1	1	1	1	0.95	1	0.97	0.95	1	0.97	1	0.95	0.97	0.95	1	0.97
Ideacinsuicida	Suicidal Ideation	0.51	0.83	0.63	0.65	0.84	0.74	0.73	0.78	0.76	0.72	0.93	0.81	0.52	0.83	0.64	0.79	0.69	0.74	0.8	0.8	0.8	0.78	0.73	0.76	0.76	0.77	0.77	0.78	0.76	0.77	0.81	0.66	0.73	0.46	0.91	0.62	0.61	0.87	0.72	0.72	0.81	0.76	0.8	0.92	0.85	0.65	0.78	0.71	0.59	0.88	0.71	0.8	0.78	0.79	0.8	0.76	0.78	0.75	0.77	0.76	0.8	0.89	0.84	0.89	0.8	0.84	0.9	0.96	0.93	0.88	0.96	0.92	0.89	0.97	0.93	0.9	0.9	0.9	0.86	0.95	0.9	0.89	0.97	0.93	0.9	0.97	0.93	0.86	0.92	0.89	0.9	0.97	0.93	0.88	0.98	0.93	0.91	0.93	0.92	0.84	0.94	0.89
Ideasdemuerte	Thoughts of Death	0.59	0.84	0.7	0.79	0.84	0.81	0.89	0.84	0.86	0.86	0.92	0.89	0.61	0.83	0.7	0.91	0.73	0.81	0.92	0.8	0.86	0.91	0.76	0.82	0.9	0.77	0.83	0.93	0.87	0.9	0.94	0.7	0.8	0.58	0.94	0.71	0.71	0.88	0.78	0.89	0.91	0.9	0.93	0.93	0.93	0.71	0.79	0.75	0.7	0.88	0.78	0.92	0.79	0.85	0.94	0.76	0.84	0.89	0.78	0.83	0.95	0.88	0.91	0.96	0.76	0.85	0.96	0.98	0.97	0.97	0.98	0.98	0.99	0.98	0.99	0.99	0.94	0.97	0.96	0.98	0.97	0.98	0.98	0.98	0.98	0.98	0.98	0.95	0.94	0.95	0.98	0.98	0.98	0.97	0.98	0.98	0.98	0.96	0.97	0.96	0.97	0.96
Ideassobrevaloradas	Overvalued Ideas	0.18	0.9	0.3	0.3	0.9	0.45	0.38	0.98	0.55	0.62	1	0.77	0.19	0.94	0.32	0.94	0.69	0.8	0.88	0.94	0.91	0.59	0.92	0.72	0.7	0.94	0.8	0.54	0.96	0.69	0.35	0.9	0.5	0.15	0.96	0.26	0.34	0.94	0.5	0.48	1	0.65	0.55	1	0.71	0.39	0.94	0.55	0.35	1	0.51	0.92	0.94	0.93	0.86	0.9	0.88	0.94	0.94	0.94	0.63	0.98	0.76	0.78	0.92	0.84	0.98	0.83	0.9	1	0.92	0.96	1	0.96	0.98	1	0.92	0.96	0.94	0.67	0.78	0.96	0.96	0.96	1	0.94	0.97	1	0.98	0.99	0.96	1	0.98	1	1	1	0.98	0.92	0.95	1	0.98	0.99
Impulsividad	Impulsivity	0.05	0.86	0.09	0.06	0.86	0.11	0.15	0.79	0.26	0.18	1	0.3	0.05	0.86	0.09	0.56	0.71	0.63	0.33	0.79	0.47	0.33	0.79	0.47	0.13	0.86	0.23	0.19	0.86	0.32	0.11	0.71	0.19	0.04	0.86	0.08	0.12	0.86	0.21	0.2	0.86	0.32	0.23	1	0.38	0.09	0.79	0.16	0.16	0.79	0.26	0.57	0.86	0.69	0.34	0.79	0.48	0.25	0.86	0.39	0.32	0.86	0.47	0.16	0.73	0.26	0.87	0.93	0.9	0.92	0.79	0.85	1	0.79	0.88	0.86	0.86	0.86	0.91	0.71	0.8	1	0.79	0.88	0.93	1	0.97	1	0.86	0.92	0.85	0.79	0.81	1	0.86	0.92	1	0.79	0.88	0.88	1	0.93
Incoherencia	Incoherence	0.06	0.93	0.12	0.05	0.93	0.1	0.13	1	0.22	0.22	0.93	0.36	0.05	1	0.1	0.5	0.79	0.61	0.43	0.86	0.57	0.22	0.86	0.35	0.18	0.93	0.3	0.13	0.93	0.23	0.07	0.86	0.12	0.04	0.93	0.09	0.12	1	0.22	0.3	0.93	0.46	0.36	1	0.53	0.06	1	0.12	0.13	0.93	0.23	0.87	0.93	0.9	0.59	0.93	0.72	0.54	0.93	0.68	0.4	1	0.57	0.2	0.93	0.33	0.81	0.93	0.87	0.76	0.93	0.84	0.86	0.86	0.86	1	0.93	0.96	1	0.93	0.96	0.92	0.86	0.89	0.87	0.93	0.9	1	0.86	0.92	0.85	0.79	0.81	0.93	0.93	0.93	0.87	0.93	0.9	1	0.79	0.88
Intentosuicida	Suicide Attempt	0.23	0.93	0.37	0.28	0.96	0.43	0.31	0.96	0.47	0.25	0.98	0.4	0.19	0.98	0.31	0.4	0.8	0.54	0.38	0.93	0.54	0.34	0.89	0.49	0.33	0.89	0.48	0.35	0.96	0.51	0.36	0.84	0.5	0.17	1	0.29	0.26	0.89	0.4	0.36	0.98	0.52	0.32	0.93	0.48	0.27	0.93	0.42	0.24	0.93	0.38	0.49	0.93	0.65	0.42	0.8	0.55	0.38	0.89	0.53	0.39	0.87	0.54	0.36	0.88	0.51	0.68	0.89	0.77	0.81	0.87	0.84	1	0.73	0.85	0.89	0.89	0.89	0.9	0.82	0.86	0.9	0.98	0.94	0.89	0.87	0.88	0.97	0.73	0.84	0.92	0.76	0.83	0.93	0.89	0.91	0.85	0.73	0.79	0.74	0.76	0.75
Introspeccinpobreinsightpobre	Poor Insight	0.13	0.73	0.23	0.11	0.56	0.19	0.19	0.49	0.28	0.46	0.67	0.55	0.11	0.76	0.2	0.39	0.2	0.26	0.61	0.51	0.55	0.17	0.11	0.13	0.44	0.78	0.56	0.36	0.42	0.39	0.09	0.33	0.14	0.15	0.98	0.25	0.24	0.98	0.39	0.69	0.96	0.8	0.76	1	0.87	0.16	0.89	0.27	0.34	0.96	0.5	0.98	0.98	0.98	0.88	0.82	0.85	0.92	1	0.96	0.92	0.98	0.95	0.42	0.8	0.55	1	0.96	0.98	0.91	0.96	0.93	0.92	0.98	0.95	0.93	0.96	0.95	0.93	0.96	0.95	0.96	0.98	0.97	0.93	0.96	0.95	0.91	0.93	0.92	0.98	0.98	0.98	0.94	0.98	0.96	0.97	0.82	0.89	1	0.91	0.95
Irritabilidad	Irritability	0.31	0.99	0.47	0.31	0.99	0.48	0.54	0.97	0.69	0.75	0.99	0.85	0.31	1	0.47	0.89	0.84	0.86	0.9	0.96	0.93	0.95	0.95	0.95	0.8	0.99	0.89	0.63	0.99	0.77	0.53	0.97	0.69	0.27	1	0.42	0.4	1	0.57	0.78	0.99	0.87	0.73	1	0.84	0.45	1	0.62	0.41	0.95	0.57	0.96	0.95	0.95	0.95	0.97	0.96	0.89	0.99	0.94	0.74	1	0.85	0.71	1	0.83	0.97	0.95	0.96	1	0.97	0.99	1	0.95	0.97	0.99	0.95	0.97	0.99	0.93	0.96	0.99	0.92	0.95	0.99	0.97	0.98	0.99	0.88	0.93	1	0.95	0.97	0.96	0.96	0.96	0.99	0.91	0.94	1	0.92	0.96
Juiciocomprometido	Compromised Judgment	0.08	0.96	0.15	0.09	0.78	0.16	0.13	0.96	0.23	0.2	0.91	0.33	0.07	0.87	0.13	0.3	0.35	0.32	0.5	0.7	0.58	0.53	0.74	0.62	0.12	0.96	0.22	0.09	0.96	0.16	0.07	0.26	0.11	0.07	0.96	0.13	0.12	0.96	0.22	0.34	0.96	0.5	0.21	0.96	0.34	0.08	0.83	0.15	0.17	0.91	0.29	1	0.91	0.95	0.62	0.91	0.74	0.29	0.96	0.44	0.17	0.96	0.28	0.19	0.92	0.31	0.96	0.96	0.96	0.85	0.96	0.9	0.96	1	0.98	0.9	0.78	0.84	0.79	0.96	0.86	0.96	0.96	0.96	0.92	1	0.96	0.92	1	0.96	1	0.96	0.98	0.92	0.96	0.94	0.95	0.87	0.91	0.9	0.83	0.86
Labilidademocional	Emotional Lability	0.12	0.88	0.21	0.13	0.94	0.23	0.3	0.82	0.44	0.17	0.97	0.3	0.12	0.97	0.22	0.64	0.7	0.67	0.48	0.88	0.62	0.76	0.67	0.71	0.42	0.91	0.57	0.36	0.94	0.53	0.28	0.76	0.41	0.11	0.97	0.2	0.2	0.94	0.33	0.42	0.85	0.57	0.19	0.94	0.31	0.21	0.88	0.34	0.25	0.85	0.38	0.86	0.73	0.79	0.92	0.67	0.77	0.79	0.82	0.81	0.72	0.85	0.78	0.42	0.82	0.55	0.84	0.82	0.83	0.89	0.97	0.93	1	0.7	0.82	0.96	0.79	0.87	1	0.79	0.88	0.96	0.82	0.89	1	0.85	0.92	1	0.7	0.82	0.96	0.79	0.87	0.97	0.94	0.95	0.93	0.79	0.85	0.96	0.76	0.85
Llantofcil	Easy Crying	0.28	0.96	0.44	0.43	0.87	0.57	0.88	0.64	0.74	0.96	0.96	0.96	0.41	0.87	0.56	1	0.51	0.67	0.97	0.88	0.92	0.98	0.75	0.85	0.97	0.96	0.96	0.96	0.96	0.96	0.83	0.58	0.68	0.26	1	0.41	0.66	0.96	0.78	0.84	0.9	0.87	0.71	0.96	0.81	0.75	0.78	0.77	0.68	0.91	0.78	1	0.8	0.89	0.98	0.67	0.79	0.89	0.94	0.92	0.92	0.97	0.94	0.98	0.84	0.91	0.99	0.99	0.99	0.99	0.99	0.99	0.97	0.93	0.95	0.99	0.96	0.97	1	0.99	0.99	1	0.97	0.99	0.99	0.99	0.99	0.97	0.94	0.96	1	0.93	0.96	1	1	1	0.99	0.96	0.97	0.97	0.97	0.97
Malahigienepersonal	Poor Personal Hygiene	0.05	0.86	0.1	0.31	0.71	0.43	0.86	0.43	0.57	0.69	0.64	0.67	0.08	0.93	0.14	1	0.29	0.44	1	0.43	0.6	1	0.57	0.73	0.75	0.64	0.69	0.67	0.86	0.75	0.55	0.43	0.48	0.07	1	0.13	0.79	0.79	0.79	0.71	0.36	0.48	0.67	0.86	0.75	0.18	0.93	0.3	0.37	0.71	0.49	1	0.64	0.78	1	0.71	0.83	0.78	1	0.88	0.74	1	0.85	0.67	0.53	0.59	1	0.57	0.73	0.92	0.86	0.89	1	0.57	0.73	1	0.64	0.78	0.83	0.71	0.77	1	0.64	0.78	1	0.57	0.73	0.86	0.86	0.86	1	0.79	0.88	0.93	0.93	0.93	0.82	0.64	0.72	1	0.36	0.53
Maltratofsicopsicolgico	Physical/Psychological Abuse	0.06	0.8	0.1	0.08	0.93	0.15	0.15	0.93	0.26	0.14	1	0.25	0.06	1	0.11	0.28	0.67	0.39	0.19	0.93	0.31	0.18	1	0.3	0.21	0.93	0.35	0.07	1	0.14	0.14	0.93	0.24	0.06	1	0.12	0.14	1	0.25	0.15	0.93	0.26	0.22	1	0.36	0.08	1	0.14	0.16	1	0.27	0.31	1	0.47	0.3	0.87	0.45	0.25	1	0.39	0.15	1	0.27	0.18	0.9	0.3	0.75	0.8	0.77	0.93	0.93	0.93	0.8	0.8	0.8	0.72	0.87	0.79	0.67	0.67	0.67	0.73	0.73	0.73	0.75	1	0.86	0.77	0.67	0.71	0.68	1	0.81	0.88	0.93	0.9	0.79	0.73	0.76	0.57	0.53	0.55
Memoriaalterada	Altered Memory	0.04	0.9	0.08	0.11	0.9	0.19	0.09	0.9	0.17	0.47	0.7	0.56	0.05	1	0.1	0.29	0.4	0.33	0.6	0.6	0.6	1	0.2	0.33	0.62	0.5	0.56	0.62	0.8	0.7	0.17	0.5	0.26	0.04	1	0.07	0.21	1	0.34	0.14	0.5	0.21	0.71	1	0.83	0.11	0.7	0.2	0.16	0.9	0.28	0.73	0.8	0.76	1	0.5	0.67	0.5	1	0.67	0.43	1	0.61	0.36	0.62	0.45	0.71	1	0.83	0.71	1	0.83	0.67	0.8	0.73	0.83	1	0.91	0.8	0.8	0.8	0.9	0.9	0.9	0.71	1	0.83	0.75	0.9	0.82	0.9	0.9	0.9	0.82	0.9	0.86	0.64	0.9	0.75	0.67	0.4	0.5
Minusvala	Worthlessness	0.25	0.75	0.38	0.26	0.91	0.4	0.6	0.8	0.69	0.58	0.97	0.73	0.23	1	0.38	1	0.09	0.17	0.66	0.63	0.65	0.57	0.6	0.58	0.64	0.94	0.76	0.43	1	0.6	0.36	0.66	0.47	0.23	1	0.38	0.4	0.98	0.56	0.7	0.94	0.8	0.72	0.98	0.83	0.36	0.97	0.52	0.49	0.98	0.66	0.97	0.97	0.97	0.67	0.95	0.79	0.93	1	0.96	0.8	0.98	0.88	0.48	1	0.65	0.95	0.94	0.95	1	0.97	0.98	0.98	0.95	0.97	0.94	0.89	0.91	1	0.97	0.98	0.96	0.98	0.97	0.94	0.97	0.95	1	0.94	0.97	0.93	0.97	0.95	0.91	0.98	0.95	0.97	0.95	0.96	1	0.98	0.99
Modulacinafectivaalterada	Altered Affective Modulation	0.03	0.54	0.06	0.08	0.69	0.14	0.06	0.92	0.12	0.32	0.62	0.42	0.03	0.62	0.06	0.09	0.15	0.11	0.22	0.77	0.34	0.17	0.46	0.25	0.07	0.92	0.14	0.2	0.92	0.33	0.04	0.23	0.07	0.04	0.92	0.08	0.09	0.92	0.17	0.21	0.77	0.33	0.13	0.92	0.24	0.08	0.54	0.14	0.12	0.92	0.21	0.58	0.85	0.69	0.62	0.62	0.62	0.16	0.85	0.28	0.5	0.77	0.61	0.18	0.77	0.29	0.7	0.54	0.61	0.59	0.77	0.67	0.8	0.62	0.7	0.89	0.62	0.73	0.69	0.69	0.69	0.77	0.77	0.77	0.64	0.69	0.67	0.73	0.62	0.67	0.78	0.54	0.64	0.8	0.92	0.86	0.79	0.85	0.81	0.79	0.85	0.81
Mutismo	Mutism	0.04	0.91	0.08	0.12	0.91	0.22	0.09	0.82	0.17	0.4	0.91	0.56	0.05	1	0.09	1	0.45	0.62	0.82	0.82	0.82	0.73	0.73	0.73	0.69	1	0.81	0.71	0.91	0.8	0.17	0.91	0.29	0.04	1	0.07	0.25	1	0.4	0.12	0.91	0.22	0.31	1	0.48	0.07	0.45	0.12	0.18	0.82	0.3	0.54	0.64	0.58	0.67	0.73	0.7	0.62	0.91	0.74	0.69	1	0.81	0.42	0.83	0.56	0.9	0.82	0.86	0.91	0.91	0.91	1	0.73	0.84	1	0.91	0.95	1	1	1	0.9	0.82	0.86	0.92	1	0.96	1	0.64	0.78	0.89	0.73	0.8	0.89	0.73	0.8	0.88	0.64	0.74	0.91	0.91	0.91
Negativismo	Negativism	0.04	0.91	0.08	0.04	0.82	0.07	0.04	0.27	0.08	0.03	0.09	0.05	0.04	1	0.07	0.02	0.18	0.04	0.03	0.45	0.05	0	0	0	0.05	0.91	0.09	0.04	0.91	0.08	0.05	0.82	0.1	0.04	1	0.07	0.07	0.91	0.12	0.13	0.64	0.21	0.1	0.82	0.18	0.05	0.82	0.09	0.05	0.64	0.1	0.2	0.55	0.29	0.17	0.09	0.12	0.19	0.91	0.31	0.23	1	0.37	0.3	0.73	0.42	0.38	0.45	0.42	0.89	0.73	0.8	1	0.45	0.62	0.73	0.73	0.73	0.5	0.36	0.42	1	0.45	0.62	0.88	0.64	0.74	1	0.55	0.71	0.88	0.64	0.74	0.88	0.64	0.74	0.8	0.73	0.76	0.88	0.64	0.74
Obsesiones	Obsessions	0.03	1	0.05	0.02	0.83	0.04	0.08	0.83	0.15	0.12	0.33	0.18	0.02	1	0.04	0.17	0.17	0.17	0.36	0.67	0.47	0.29	0.33	0.31	0.38	0.83	0.53	0.06	0.67	0.11	0.02	0.5	0.04	0.02	1	0.04	0.05	1	0.09	0.15	0.83	0.26	0.38	1	0.55	0.04	0.83	0.08	0.06	0.5	0.11	0.44	0.67	0.53	0.25	0.17	0.2	0.5	0.83	0.62	0.67	1	0.8	0.16	0.56	0.25	1	0.17	0.29	1	0.67	0.8	1	0.17	0.29	1	0.33	0.5	0.5	0.17	0.25	1	0.17	0.29	1	0.33	0.5	1	0.17	0.29	1	0.33	0.5	0.67	0.33	0.44	0.5	0.17	0.25	0.75	0.5	0.6
Orientacinalterada	Altered Orientation	0.03	0.69	0.06	0.05	0.85	0.1	0.16	0.77	0.26	0.19	0.92	0.32	0.05	0.69	0.09	0.24	0.54	0.33	0.41	0.92	0.57	0.5	0.62	0.55	0.22	0.85	0.34	0.08	1	0.15	0.03	0.23	0.06	0.04	1	0.08	0.16	1	0.27	0.32	0.92	0.48	0.24	1	0.39	0.16	0.46	0.24	0.14	0.92	0.25	0.65	0.85	0.73	0.86	0.92	0.89	0.41	1	0.58	0.36	1	0.53	0.33	0.92	0.49	0.92	0.92	0.92	0.67	0.92	0.77	0.82	0.69	0.75	1	0.38	0.56	0.92	0.85	0.88	0.75	0.69	0.72	0.75	0.92	0.83	0.83	0.77	0.8	0.77	0.77	0.77	0.79	0.85	0.81	0.81	1	0.9	0.87	1	0.93
Paranoia	Paranoia	0.05	0.9	0.09	0.04	1	0.08	0.07	1	0.14	0.24	0.9	0.38	0.04	1	0.07	0.38	0.6	0.46	0.23	1	0.38	0.21	0.6	0.31	0.26	1	0.41	0.13	1	0.23	0.06	0.8	0.12	0.04	1	0.07	0.07	1	0.13	0.13	1	0.23	0.12	1	0.21	0.06	1	0.11	0.13	1	0.22	0.27	1	0.43	0.36	0.8	0.5	0.34	1	0.51	0.24	1	0.39	0.23	0.93	0.37	0.53	0.8	0.64	1	0.5	0.67	0.58	0.7	0.64	0.47	0.7	0.56	0.47	0.7	0.56	0.53	0.8	0.64	0.58	0.7	0.64	0.62	0.8	0.7	0.5	0.8	0.62	0.43	0.6	0.5	0.53	0.8	0.64	0.75	0.6	0.67
Perseverancia	Perseveration	0.03	0.89	0.06	0.04	0.89	0.08	0.1	0.67	0.17	0.33	0.89	0.48	0.03	0.89	0.06	0.5	0.56	0.53	0.44	0.78	0.56	0.75	0.67	0.71	0.43	0.67	0.52	0.88	0.78	0.82	0.07	0.89	0.13	0.03	1	0.06	0.1	0.89	0.17	0.22	0.67	0.33	0.13	0.78	0.22	0.08	0.89	0.15	0.16	1	0.28	1	0.78	0.88	1	0.67	0.8	0.67	0.67	0.67	0.86	0.67	0.75	0.21	0.67	0.32	0.67	0.22	0.33	0.86	0.67	0.75	1	0.67	0.8	0.75	0.67	0.71	1	0.56	0.71	1	0.67	0.8	1	0.67	0.8	0.62	0.56	0.59	0.67	0.44	0.53	1	0.67	0.8	0.86	0.67	0.75	1	0.44	0.62
PesoPrdida	Weight Loss	0.04	1	0.08	0.35	1	0.52	0.64	0.88	0.74	0.86	0.75	0.8	0.06	0.88	0.11	0.83	0.62	0.71	0.73	1	0.84	1	0.5	0.67	0.62	1	0.76	0.62	1	0.76	0.5	0.62	0.56	0.04	1	0.07	0.57	1	0.73	0.89	1	0.94	0.8	1	0.89	0.18	0.88	0.3	0.23	1	0.37	0.73	1	0.84	1	0.88	0.93	0.57	1	0.73	0.38	1	0.55	0.4	1	0.57	1	0.75	0.86	1	0.88	0.93	1	0.88	0.93	1	0.62	0.77	1	0.88	0.93	1	0.88	0.93	0.89	1	0.94	1	0.62	0.77	1	0.75	0.86	1	1	1	0.86	0.75	0.8	1	0.5	0.67
Pobreadherencia	Poor Adherence	0.18	1	0.3	0.28	0.91	0.43	0.45	0.69	0.54	0.61	0.87	0.72	0.2	0.98	0.33	0.81	0.41	0.54	0.82	0.74	0.78	0.91	0.57	0.7	0.65	0.93	0.76	0.76	0.83	0.8	0.37	0.8	0.5	0.18	1	0.31	0.46	0.93	0.61	0.69	0.7	0.7	0.62	0.93	0.74	0.36	0.93	0.52	0.49	0.83	0.62	0.95	0.67	0.78	0.94	0.61	0.74	0.68	0.93	0.79	0.77	0.89	0.83	0.66	0.71	0.69	0.71	0.78	0.74	0.78	0.8	0.79	0.76	0.76	0.76	0.68	0.83	0.75	0.65	0.69	0.67	0.81	0.72	0.76	0.77	0.76	0.77	1	0.06	0.11	0.76	0.76	0.76	0.86	0.78	0.82	0.83	0.74	0.78	0.81	0.72	0.76
Pobrezadepensamiento	Poverty of Thought	0.04	0.92	0.08	0.07	0.92	0.14	0.18	0.75	0.29	0.37	0.83	0.51	0.03	0.58	0.06	0.4	0.17	0.24	0.44	0.58	0.5	0.42	0.92	0.58	0.55	0.92	0.69	0.5	1	0.67	0.56	0.42	0.48	0.04	1	0.07	0.15	1	0.27	0.4	1	0.57	0.32	1	0.48	0.14	0.83	0.25	0.18	1	0.31	0.92	1	0.96	0.48	1	0.65	0.69	0.92	0.79	0.75	1	0.86	0.52	0.92	0.67	1	0.92	0.96	0.92	1	0.96	1	1	1	1	0.75	0.86	0.92	1	0.96	1	1	1	0.92	1	0.96	1	1	1	1	1	1	0.92	1	0.96	0.92	1	0.96	0.92	1	0.96
Prospección alterada	Altered Prospection	0.08	0.74	0.15	0.09	0.55	0.15	0.12	0.52	0.2	0.25	0.71	0.37	0.08	0.58	0.14	0.15	0.13	0.14	0.15	0.42	0.22	0.14	0.03	0.05	0.22	0.84	0.35	0.33	0.26	0.29	0.12	0.29	0.17	0.09	1	0.17	0.14	0.97	0.24	0.25	0.94	0.39	0.24	1	0.39	0.07	0.35	0.12	0.15	0.9	0.26	0.47	0.77	0.59	0.6	0.68	0.64	0.26	1	0.42	0.6	1	0.75	0.44	0.84	0.58	0.94	0.94	0.94	0.97	0.94	0.95	1	0.94	0.97	0.9	0.84	0.87	0.87	0.87	0.87	0.97	0.97	0.97	0.97	0.94	0.95	0.97	0.9	0.93	1	0.97	0.98	0.97	0.97	0.97	1	0.81	0.89	0	0	0
Referencial	Referential Thinking	0.04	1	0.08	0.04	1	0.08	0.09	0.9	0.16	0.24	1	0.38	0.03	0.7	0.05	0.67	0.6	0.63	0.8	0.8	0.8	0.18	0.7	0.29	0.41	0.9	0.56	0.28	0.9	0.43	0.06	0.4	0.11	0.03	1	0.06	0.16	1	0.28	0.24	0.9	0.38	0.24	1	0.38	0.07	0.4	0.12	0.26	0.9	0.4	1	0.9	0.95	0.56	0.9	0.69	0.82	0.9	0.86	0.71	1	0.83	0.78	0.7	0.74	1	0.8	0.89	0.89	0.8	0.84	0.8	0.8	0.8	1	0.8	0.89	1	1	1	1	1	1	1	1	1	0.91	1	0.95	1	0.9	0.95	1	0.9	0.95	1	1	1	1	0.7	0.82
Religiosidad	Religiosity	0.06	1	0.11	0.12	0.69	0.2	0.31	0.31	0.31	0.27	0.62	0.38	0.06	0.88	0.12	0.24	0.25	0.24	0.26	0.56	0.36	0.2	0.31	0.24	0.35	0.88	0.5	0.32	0.75	0.44	0.25	0.56	0.35	0.07	1	0.12	0.36	0.75	0.49	0.34	0.62	0.44	0.3	0.88	0.45	0.12	0.62	0.2	0.28	0.69	0.39	0.52	0.88	0.65	0.24	0.38	0.29	0.52	0.81	0.63	0.4	0.88	0.55	0.56	0.59	0.57	0.73	0.69	0.71	0.86	0.75	0.8	0.83	0.62	0.71	0.79	0.69	0.73	0.77	0.62	0.69	0.83	0.62	0.71	0.8	0.75	0.77	0.91	0.62	0.74	0.82	0.56	0.67	0.73	0.69	0.71	0.9	0.56	0.69	0.9	0.56	0.69
RetraimientosocialAislamiento	Social Withdrawal/Isolation	0.11	0.96	0.2	0.14	0.96	0.24	0.26	0.93	0.41	0.38	0.96	0.55	0.08	1	0.16	0.45	0.74	0.56	0.48	0.81	0.6	0.48	0.89	0.62	0.33	0.93	0.49	0.31	1	0.48	0.21	1	0.35	0.09	1	0.17	0.16	0.96	0.27	0.3	0.93	0.45	0.49	0.96	0.65	0.14	1	0.24	0.19	0.89	0.31	0.59	0.81	0.69	0.62	0.85	0.72	0.52	0.93	0.67	0.41	0.96	0.57	0.35	0.94	0.51	0.68	0.78	0.72	0.66	0.93	0.77	0.74	0.74	0.74	0.65	0.74	0.69	0.75	0.78	0.76	0.72	0.78	0.75	0.71	0.81	0.76	0.78	0.78	0.78	0.75	0.78	0.76	0.71	0.81	0.76	0.66	0.78	0.71	0.73	0.81	0.77
Retrasopsicomotor	Psychomotor Delay	0.02	0.57	0.03	0.04	0.86	0.07	0.06	0.14	0.08	0.2	0.86	0.32	0.02	0.57	0.03	0.4	0.29	0.33		0		0.5	0.29	0.36	0.5	0.14	0.22	0	0	0	0	0	0	0.02	1	0.05	0.29	1	0.45	0.47	1	0.64	0.09	1	0.17	0.1	0.86	0.18	0.19	0.86	0.31	1	0.86	0.92	0.88	1	0.93	0.26	1	0.41	0.64	1	0.78	0.47	1	0.64	0.75	0.86	0.8	0.75	0.86	0.8	1	1	1	0.5	0.71	0.59	0.6	0.43	0.5	1	1	1	1	1	1	0.88	1	0.93	1	0.14	0.25	0.88	1	0.93	0.7	1	0.82	1	0.71	0.83
Sntomasafectivos	Affective Symptoms	0.82	0.99	0.89	0.82	0.99	0.9	0.87	0.99	0.93	0.82	1	0.9	0.82	0.98	0.89	0.92	0.87	0.89	0.86	0.97	0.91	0.96	0.94	0.95	0.87	0.98	0.92	0.84	0.99	0.91	0.88	0.92	0.9	0.81	1	0.89	0.82	0.99	0.9	0.92	0.98	0.95	0.84	0.99	0.91	0.88	0.98	0.93	0.82	1	0.9	0.94	0.98	0.96	0.97	0.94	0.96	0.93	0.98	0.95	0.9	1	0.94	0.91	0.98	0.95	0.99	0.96	0.98	0.98	1	0.99	0.99	0.97	0.98	0.99	0.94	0.96	0.98	0.98	0.98	0.99	0.96	0.97	0.99	0.99	0.99	0.98	0.97	0.97	0.99	0.98	0.99	0.99	0.98	0.99	0.99	0.99	0.99	1	0.97	0.98
Sntomasansiososgenerales	Anxious Symptoms	0.34	0.99	0.51	0.33	0.95	0.49	0.44	0.95	0.6	0.47	0.96	0.63	0.34	0.97	0.51	0.54	0.78	0.64	0.65	0.96	0.77	0.68	0.88	0.77	0.62	0.94	0.75	0.54	0.95	0.69	0.43	0.88	0.58	0.34	1	0.51	0.37	0.98	0.53	0.5	0.97	0.66	0.53	1	0.69	0.37	0.95	0.54	0.45	0.96	0.61	0.88	0.98	0.93	0.91	0.88	0.89	0.87	0.97	0.92	0.79	0.99	0.88	0.68	0.92	0.78	0.96	0.95	0.95	0.94	0.96	0.95	0.89	0.93	0.91	0.94	0.9	0.92	0.96	0.95	0.95	0.96	0.93	0.95	0.96	0.96	0.96	0.94	0.9	0.92	0.93	0.96	0.95	0.97	0.95	0.96	0.96	0.96	0.96	0.96	0.98	0.97
Sntomasdepresivosgenerales	Depressive Symptoms	0.49	0.96	0.65	0.53	0.98	0.69	0.72	0.97	0.82	0.65	0.96	0.77	0.53	0.99	0.69	0.77	0.86	0.81	0.72	0.96	0.82	0.85	0.87	0.86	0.71	0.96	0.81	0.72	0.97	0.83	0.7	0.92	0.8	0.48	1	0.65	0.53	0.99	0.69	0.74	0.96	0.84	0.71	0.98	0.82	0.61	0.96	0.75	0.57	0.99	0.72	0.84	0.95	0.89	0.94	0.81	0.87	0.76	0.97	0.85	0.75	0.99	0.85	0.73	0.96	0.83	0.98	0.96	0.97	0.96	0.99	0.98	0.96	0.98	0.97	0.99	0.91	0.95	0.96	0.96	0.96	0.98	0.99	0.99	0.99	0.97	0.98	0.97	0.96	0.96	0.95	0.98	0.96	0.99	0.99	0.99	0.96	0.99	0.98	0.99	0.98	0.98
Sntomasmanacosgenerales	Manic Symptoms	0.12	0.97	0.22	0.13	0.95	0.23	0.16	0.89	0.27	0.21	0.76	0.33	0.12	0.89	0.22	0.33	0.7	0.45	0.35	0.78	0.48	0.86	0.65	0.74	0.48	0.78	0.59	0.5	0.78	0.61	0.2	0.7	0.31	0.12	1	0.21	0.23	0.81	0.36	0.26	0.73	0.39	0.36	0.89	0.51	0.21	0.78	0.33	0.23	0.81	0.36	0.59	0.78	0.67	0.92	0.62	0.74	0.6	0.76	0.67	0.55	0.86	0.67	0.46	0.67	0.54	0.97	0.86	0.91	1	0.86	0.93	1	0.89	0.94	0.97	0.84	0.9	0.97	0.86	0.91	0.94	0.84	0.89	1	0.92	0.96	0.96	0.73	0.83	0.97	0.89	0.93	0.97	1	0.99	0.94	0.89	0.92	1	0.89	0.94
Sntomaspsicticosgenerales	Psychotic Symptoms	0.37	0.85	0.51	0.35	0.74	0.48	0.38	0.64	0.48	0.5	0.92	0.65	0.36	0.77	0.49	0.44	0.49	0.47	0.52	0.74	0.61	0.55	0.55	0.55	0.46	0.63	0.53	0.48	0.76	0.59	0.38	0.58	0.46	0.38	0.9	0.53	0.39	0.8	0.53	0.55	0.86	0.67	0.52	0.94	0.67	0.36	0.7	0.48	0.42	0.83	0.56	0.71	0.64	0.67	0.69	0.5	0.58	0.67	0.6	0.63	0.6	0.85	0.7	0.48	0.57	0.52	0.94	0.97	0.95	0.97	0.94	0.96	0.96	0.94	0.95	0.96	0.96	0.96	0.95	0.93	0.94	0.96	0.96	0.96	0.99	0.96	0.97	0.99	0.95	0.97	0.96	0.98	0.97	0.94	0.99	0.96	0.95	0.95	0.95	0.98	0.96	0.97
Soledad	Loneliness	0.04	1	0.09	0.04	1	0.09	0.15	1	0.27	0.26	1	0.42	0.04	1	0.08	0.31	0.9	0.46	0.29	1	0.44	0.18	1	0.3	0.18	1	0.3	0.1	1	0.19	0.09	1	0.16	0.04	1	0.08	0.07	1	0.14	0.18	1	0.31	0.16	1	0.28	0.05	1	0.09	0.08	1	0.15	0.38	1	0.56	0.29	1	0.45	0.22	1	0.36	0.2	1	0.34	0.12	1	0.22	0.9	0.9	0.9	0.89	0.8	0.84	0.82	0.9	0.86	1	0.7	0.82	0.89	0.8	0.84	0.82	0.9	0.86	0.83	1	0.91	0.88	0.7	0.78	0.83	1	0.91	0.9	0.9	0.9	0.8	0.8	0.8	1	0.9	0.95
Somnolencia	Somnolence	0.03	0.89	0.06	0.06	1	0.11	0.22	0.89	0.36	0.47	1	0.64	0.04	1	0.08	0.45	0.56	0.5	0.82	1	0.9	0.32	0.89	0.47	0.43	1	0.6	0.33	1	0.5	0.11	0.78	0.19	0.03	1	0.06	0.17	1	0.3	0.29	1	0.45	0.2	1	0.33	0.09	0.89	0.17	0.15	0.89	0.25	0.9	1	0.95	0.64	0.78	0.7	0.5	1	0.67	0.53	1	0.69	0.2	0.89	0.32	1	0.89	0.94	1	0.78	0.88	0.78	0.78	0.78	1	0.78	0.88	1	0.67	0.8	0.8	0.44	0.57	1	0.44	0.62	1	0.67	0.8	1	0.33	0.5	1	0.67	0.8	1	0.67	0.8	0.89	0.89	0.89
SueoInsomnio	Insomnia	0.42	0.96	0.59	0.52	0.95	0.67	0.83	0.91	0.87	0.85	0.96	0.9	0.42	0.99	0.59	0.9	0.81	0.85	0.98	0.91	0.94	0.88	0.94	0.91	0.85	0.96	0.9	0.78	0.97	0.87	0.79	0.96	0.87	0.4	1	0.57	0.71	0.98	0.82	0.85	0.94	0.89	0.83	0.97	0.9	0.6	0.96	0.74	0.73	0.89	0.8	0.95	0.94	0.95	0.94	0.92	0.93	0.9	0.95	0.93	0.91	0.96	0.94	0.78	0.98	0.87	0.94	0.94	0.94	0.91	0.93	0.92	0.95	0.89	0.92	0.86	0.92	0.89	0.91	0.89	0.9	0.93	0.92	0.93	0.98	0.95	0.97	0.97	0.82	0.89	0.94	0.92	0.93	0.94	0.93	0.93	0.93	0.94	0.93	0.94	0.97	0.95
Sueño alterado	Altered Sleep	0.36	0.99	0.53	0.54	0.97	0.69	0.81	0.92	0.86	0.85	0.97	0.91	0.43	0.99	0.6	0.91	0.81	0.86	0.97	0.94	0.96	0.87	0.92	0.9	0.87	0.97	0.92	0.82	0.97	0.89	0.82	0.97	0.89	0.37	1	0.54	0.7	0.98	0.82	0.84	0.97	0.9	0.8	0.97	0.88	0.65	0.97	0.78	0.62	0.96	0.75	0.95	0.93	0.94	0.94	0.91	0.92	0.88	0.97	0.92	0.9	0.97	0.93	0.82	0.98	0.89	0.94	0.95	0.95	0.92	0.94	0.93	0.96	0.87	0.92	0.89	0.93	0.91	0.93	0.91	0.92	0.95	0.97	0.96	0.97	0.96	0.97	0.97	0.85	0.9	0.95	0.92	0.94	0.94	0.95	0.95	0.94	0.95	0.95	0.95	0.9	0.92
Síntomas negativos	Negative Symptoms	0.14	1	0.24	0.15	1	0.26	0.27	0.98	0.42	0.27	1	0.42	0.14	1	0.24	0.39	0.84	0.54	0.43	0.91	0.58	0.45	0.91	0.6	0.34	0.95	0.5	0.27	1	0.42	0.28	1	0.44	0.13	1	0.23	0.15	1	0.26	0.23	1	0.37	0.22	1	0.36	0.16	1	0.28	0.16	0.95	0.27	0.51	0.91	0.66	0.52	0.89	0.66	0.34	0.98	0.51	0.34	0.98	0.5	0.34	0.96	0.51	0.78	0.86	0.82	0.77	0.93	0.85	0.84	0.86	0.85	0.78	0.86	0.82	0.84	0.86	0.85	0.84	0.86	0.85	0.78	0.89	0.83	0.85	0.91	0.88	0.81	0.86	0.84	0.83	0.91	0.87	0.76	0.86	0.81	0.83	0.89	0.86
TECAR	TECAR	0.01	0.6	0.02	0.12	1	0.21	0.22	1	0.36	0.5	1	0.67	0.02	1	0.04	0.2	0.6	0.3	0.33	1	0.5	1	0.6	0.75	0.42	1	0.59	1	0.8	0.89	1	0.2	0.33	0.02	1	0.03	0.71	1	0.83	0.42	1	0.59	0.5	1	0.67	0.05	1	0.1	0.12	1	0.21	0.83	1	0.91	1	1	1	0.83	1	0.91	1	1	1	1	0.6	0.75	1	0.2	0.33	1	0.6	0.75	0	0	0	1	0.2	0.33	0	0	0	0	0	0	0	0	0	0	0	0	0	0	0	0	0	0	0	0	0	1	1	1
TaquilaliaVerborreaPresindelhabla	Hyperverbosity	0.1	0.76	0.18	0.11	0.76	0.19	0.23	0.39	0.29	0.67	0.55	0.6	0.09	0.64	0.16	0.43	0.09	0.15	0.61	0.33	0.43	0.67	0.12	0.21	0.52	0.33	0.41	0.75	0.36	0.49	0.18	0.24	0.21	0.11	0.94	0.19	0.5	0.94	0.65	0.61	0.76	0.68	0.76	0.94	0.84	0.36	0.45	0.4	0.44	0.82	0.57	1	0.82	0.9	0.93	0.39	0.55	0.97	0.91	0.94	0.89	0.94	0.91	0.92	0.68	0.78	1	0.85	0.92	1	0.76	0.86	1	0.76	0.86	1	0.73	0.84	1	0.85	0.92	0.94	0.88	0.91	1	0.91	0.95	1	0.76	0.86	1	0.85	0.92	0.94	0.88	0.91	0.93	0.79	0.85	0.94	0.97	0.96
Usodesustancias	Substance Use	0.18	0.98	0.3	0.25	0.97	0.4	0.45	0.75	0.56	0.6	0.86	0.71	0.19	1	0.33	0.49	0.76	0.6	0.7	0.85	0.77	0.64	0.78	0.7	0.48	0.88	0.62	0.48	0.93	0.63	0.42	0.86	0.56	0.18	1	0.3	0.35	0.93	0.51	0.39	0.8	0.53	0.47	0.93	0.62	0.23	0.95	0.37	0.25	1	0.4	0.7	0.85	0.77	0.77	0.78	0.77	0.47	0.92	0.62	0.56	0.97	0.71	0.47	0.86	0.61	0.85	0.97	0.9	0.91	0.9	0.91	0.92	0.95	0.93	0.93	0.9	0.91	0.89	0.92	0.9	0.93	0.92	0.92	0.9	0.93	0.92	0.91	0.9	0.91	0.93	0.9	0.91	0.9	0.95	0.93	0.95	0.88	0.91	0.93	0.92	0.92

### Sheet: ST 7 - Full_crosstesting_result
Supplementary Table 7: cross-testing results for all fine-tuned LLMs			aya_8B_finetuned								aya_35B_finetuned								Llama3_8B_finetuned								Llama3_70B_finetuned								mistral_7B_finetuned								mistral_nemo_finetuned								mistral_small_finetuned								Qwen2.5_7B_finetuned								Qwen2.5_14B_finetuned								Qwen2.5_32B_finetuned								mixtral_8x7B_finetuned								mistral_small_psych
Phenotype Spanish	Phenotype English	support_HOMO	tp_aya_8B_finetuned_HOMO	fp_aya_8B_finetuned_HOMO	tn_aya_8B_finetuned_HOMO	fn_aya_8B_finetuned_HOMO	precision_aya_8B_finetuned_HOMO	recall_aya_8B_finetuned_HOMO	f1_aya_8B_finetuned_HOMO	accuracy_aya_8B_finetuned_HOMO	tp_aya_35B_finetuned_HOMO	fp_aya_35B_finetuned_HOMO	tn_aya_35B_finetuned_HOMO	fn_aya_35B_finetuned_HOMO	precision_aya_35B_finetuned_HOMO	recall_aya_35B_finetuned_HOMO	f1_aya_35B_finetuned_HOMO	accuracy_aya_35B_finetuned_HOMO	tp_Llama3_8B_finetuned_HOMO	fp_Llama3_8B_finetuned_HOMO	tn_Llama3_8B_finetuned_HOMO	fn_Llama3_8B_finetuned_HOMO	precision_Llama3_8B_finetuned_HOMO	recall_Llama3_8B_finetuned_HOMO	f1_Llama3_8B_finetuned_HOMO	accuracy_Llama3_8B_finetuned_HOMO	tp_Llama3_70B_finetuned_HOMO	fp_Llama3_70B_finetuned_HOMO	tn_Llama3_70B_finetuned_HOMO	fn_Llama3_70B_finetuned_HOMO	precision_Llama3_70B_finetuned_HOMO	recall_Llama3_70B_finetuned_HOMO	f1_Llama3_70B_finetuned_HOMO	accuracy_Llama3_70B_finetuned_HOMO	tp_mistral_7B_finetuned_HOMO	fp_mistral_7B_finetuned_HOMO	tn_mistral_7B_finetuned_HOMO	fn_mistral_7B_finetuned_HOMO	precision_mistral_7B_finetuned_HOMO	recall_mistral_7B_finetuned_HOMO	f1_mistral_7B_finetuned_HOMO	accuracy_mistral_7B_finetuned_HOMO	tp_mistral_nemo_finetuned_HOMO	fp_mistral_nemo_finetuned_HOMO	tn_mistral_nemo_finetuned_HOMO	fn_mistral_nemo_finetuned_HOMO	precision_mistral_nemo_finetuned_HOMO	recall_mistral_nemo_finetuned_HOMO	f1_mistral_nemo_finetuned_HOMO	accuracy_mistral_nemo_finetuned_HOMO	tp_mistral_small_finetuned_HOMO	fp_mistral_small_finetuned_HOMO	tn_mistral_small_finetuned_HOMO	fn_mistral_small_finetuned_HOMO	precision_mistral_small_finetuned_HOMO	recall_mistral_small_finetuned_HOMO	f1_mistral_small_finetuned_HOMO	accuracy_mistral_small_finetuned_HOMO	tp_Qwen25_7B_finetuned_HOMO	fp_Qwen25_7B_finetuned_HOMO	tn_Qwen25_7B_finetuned_HOMO	fn_Qwen25_7B_finetuned_HOMO	precision_Qwen25_7B_finetuned_HOMO	recall_Qwen25_7B_finetuned_HOMO	f1_Qwen25_7B_finetuned_HOMO	accuracy_Qwen25_7B_finetuned_HOMO	tp_Qwen25_14B_finetuned_HOMO	fp_Qwen25_14B_finetuned_HOMO	tn_Qwen25_14B_finetuned_HOMO	fn_Qwen25_14B_finetuned_HOMO	precision_Qwen25_14B_finetuned_HOMO	recall_Qwen25_14B_finetuned_HOMO	f1_Qwen25_14B_finetuned_HOMO	accuracy_Qwen25_14B_finetuned_HOMO	tp_Qwen25_32B_finetuned_HOMO	fp_Qwen25_32B_finetuned_HOMO	tn_Qwen25_32B_finetuned_HOMO	fn_Qwen25_32B_finetuned_HOMO	precision_Qwen25_32B_finetuned_HOMO	recall_Qwen25_32B_finetuned_HOMO	f1_Qwen25_32B_finetuned_HOMO	accuracy_Qwen25_32B_finetuned_HOMO	tp_mixtral_8x7B_finetuned_HOMO	fp_mixtral_8x7B_finetuned_HOMO	tn_mixtral_8x7B_finetuned_HOMO	fn_mixtral_8x7B_finetuned_HOMO	precision_mixtral_8x7B_finetuned_HOMO	recall_mixtral_8x7B_finetuned_HOMO	f1_mixtral_8x7B_finetuned_HOMO	accuracy_mixtral_8x7B_finetuned_HOMO	tp_mistral_small_psych_HOMO	fp_mistral_small_psych_HOMO	tn_mistral_small_psych_HOMO	fn_mistral_small_psych_HOMO	precision_mistral_small_psych_HOMO	recall_mistral_small_psych_HOMO	f1_mistral_small_psych_HOMO	accuracy_mistral_small_psych_HOMO
Efectosadversos	Adverse Effects	48	16	5	256	32	0.76	0.33	0.46	0.88	29	6	255	19	0.83	0.6	0.7	0.92	14	3	258	34	0.82	0.29	0.43	0.88	27	0	261	21	1	0.56	0.72	0.93	19	4	257	29	0.83	0.4	0.54	0.89	22	1	260	26	0.96	0.46	0.62	0.91	28	3	258	20	0.9	0.58	0.71	0.93	12	2	259	36	0.86	0.25	0.39	0.88	14	1	260	34	0.93	0.29	0.44	0.89	15	2	259	33	0.88	0.31	0.46	0.89	30	3	258	18	0.91	0.62	0.74	0.93	20	9	252	28	0.69	0.42	0.52	0.88
Sntomasafectivos	Affective Symptoms	201	190	11	97	11	0.95	0.95	0.95	0.93	193	11	97	8	0.95	0.96	0.95	0.94	178	5	103	23	0.97	0.89	0.93	0.91	187	12	96	14	0.94	0.93	0.94	0.92	178	11	97	23	0.94	0.89	0.91	0.89	188	6	102	13	0.97	0.94	0.95	0.94	195	14	94	6	0.93	0.97	0.95	0.94	184	13	95	17	0.93	0.92	0.92	0.9	192	7	101	9	0.96	0.96	0.96	0.95	189	9	99	12	0.95	0.94	0.95	0.93	194	12	96	7	0.94	0.97	0.95	0.94	179	13	95	22	0.93	0.89	0.91	0.89
Agresividad	Aggression	79	73	2	228	6	0.97	0.92	0.95	0.97	74	3	227	5	0.96	0.94	0.95	0.97	70	2	228	9	0.97	0.89	0.93	0.96	73	3	227	6	0.96	0.92	0.94	0.97	65	2	228	14	0.97	0.82	0.89	0.95	66	4	226	13	0.94	0.84	0.89	0.94	74	4	226	5	0.95	0.94	0.94	0.97	59	2	228	20	0.97	0.75	0.84	0.93	67	3	227	12	0.96	0.85	0.9	0.95	67	4	226	12	0.94	0.85	0.89	0.95	68	4	226	11	0.94	0.86	0.9	0.95	60	8	222	19	0.88	0.76	0.82	0.91
Alcohol	Alcohol	16	13	2	291	3	0.87	0.81	0.84	0.98	11	0	293	5	1	0.69	0.81	0.98	11	1	292	5	0.92	0.69	0.79	0.98	10	0	293	6	1	0.62	0.77	0.98	6	2	291	10	0.75	0.38	0.5	0.96	13	0	293	3	1	0.81	0.9	0.99	11	0	293	5	1	0.69	0.81	0.98	8	0	293	8	1	0.5	0.67	0.97	13	0	293	3	1	0.81	0.9	0.99	11	1	292	5	0.92	0.69	0.79	0.98	14	1	292	2	0.93	0.88	0.9	0.99	9	0	293	7	1	0.56	0.72	0.98
Alteración en discurso / pensamiento	Alteration in Speech/Thought	85	62	6	218	23	0.91	0.73	0.81	0.91	74	8	216	11	0.9	0.87	0.89	0.94	51	4	220	34	0.93	0.6	0.73	0.88	67	8	216	18	0.89	0.79	0.84	0.92	51	6	218	34	0.89	0.6	0.72	0.87	67	3	221	18	0.96	0.79	0.86	0.93	73	2	222	12	0.97	0.86	0.91	0.95	51	4	220	34	0.93	0.6	0.73	0.88	70	5	219	15	0.93	0.82	0.87	0.94	69	1	223	16	0.99	0.81	0.89	0.94	75	10	214	10	0.88	0.88	0.88	0.94	56	9	215	29	0.86	0.66	0.75	0.88
Modulacinafectivaalterada	Altered Affective Modulation	21	7	5	283	14	0.58	0.33	0.42	0.94	16	6	282	5	0.73	0.76	0.74	0.96	11	0	288	10	1	0.52	0.69	0.97	14	2	286	7	0.88	0.67	0.76	0.97	14	4	284	7	0.78	0.67	0.72	0.96	9	5	283	12	0.64	0.43	0.51	0.94	14	10	278	7	0.58	0.67	0.62	0.94	12	6	282	9	0.67	0.57	0.62	0.95	11	3	285	10	0.79	0.52	0.63	0.96	14	5	283	7	0.74	0.67	0.7	0.96	14	6	282	7	0.7	0.67	0.68	0.96	10	4	284	11	0.71	0.48	0.57	0.95
Apetito alterado	Altered Appetite	17	16	6	286	1	0.73	0.94	0.82	0.98	15	2	290	2	0.88	0.88	0.88	0.99	16	2	290	1	0.89	0.94	0.91	0.99	14	1	291	3	0.93	0.82	0.87	0.99	15	7	285	2	0.68	0.88	0.77	0.97	17	3	289	0	0.85	1	0.92	0.99	16	2	290	1	0.89	0.94	0.91	0.99	11	1	291	6	0.92	0.65	0.76	0.98	16	0	292	1	1	0.94	0.97	1	16	0	292	1	1	0.94	0.97	1	17	5	287	0	0.77	1	0.87	0.98	14	1	291	3	0.93	0.82	0.87	0.99
Resonanciaemocionalalterada	Altered Emotional Resonance	14	9	0	295	5	1	0.64	0.78	0.98	8	0	295	6	1	0.57	0.73	0.98	4	0	295	10	1	0.29	0.44	0.97	6	0	295	8	1	0.43	0.6	0.97	5	1	294	9	0.83	0.36	0.5	0.97	8	0	295	6	1	0.57	0.73	0.98	8	0	295	6	1	0.57	0.73	0.98	6	1	294	8	0.86	0.43	0.57	0.97	6	0	295	8	1	0.43	0.6	0.97	7	0	295	7	1	0.5	0.67	0.98	10	0	295	4	1	0.71	0.83	0.99	6	2	293	8	0.75	0.43	0.55	0.97
Memoriaalterada	Altered Memory	4	3	4	301	1	0.43	0.75	0.55	0.98	4	1	304	0	0.8	1	0.89	1	1	0	305	3	1	0.25	0.4	0.99	3	0	305	1	1	0.75	0.86	1	1	1	304	3	0.5	0.25	0.33	0.99	3	1	304	1	0.75	0.75	0.75	0.99	3	0	305	1	1	0.75	0.86	1	1	0	305	3	1	0.25	0.4	0.99	3	0	305	1	1	0.75	0.86	1	2	1	304	2	0.67	0.5	0.57	0.99	2	1	304	2	0.67	0.5	0.57	0.99	3	0	305	1	1	0.75	0.86	1
Orientacinalterada	Altered Orientation	10	2	2	297	8	0.5	0.2	0.29	0.97	5	3	296	5	0.62	0.5	0.56	0.97	2	1	298	8	0.67	0.2	0.31	0.97	0	0	299	10	0	0	0	0.97	0	1	298	10	0	0	0	0.96	0	2	297	10	0	0	0	0.96	1	1	298	9	0.5	0.1	0.17	0.97	0	0	299	10	0	0	0	0.97	2	1	298	8	0.67	0.2	0.31	0.97	4	1	298	6	0.8	0.4	0.53	0.98	3	3	296	7	0.5	0.3	0.37	0.97	3	6	293	7	0.33	0.3	0.32	0.96
Prospección alterada	Altered Prospection	30	26	4	275	4	0.87	0.87	0.87	0.97	23	4	275	7	0.85	0.77	0.81	0.96	14	2	277	16	0.88	0.47	0.61	0.94	25	4	275	5	0.86	0.83	0.85	0.97	16	3	276	14	0.84	0.53	0.65	0.94	19	2	277	11	0.9	0.63	0.75	0.96	27	4	275	3	0.87	0.9	0.89	0.98	5	2	277	25	0.71	0.17	0.27	0.91	21	1	278	9	0.95	0.7	0.81	0.97	25	3	276	5	0.89	0.83	0.86	0.97	22	1	278	8	0.96	0.73	0.83	0.97	19	5	274	11	0.79	0.63	0.7	0.95
Sueño alterado	Altered Sleep	35	34	13	261	1	0.72	0.97	0.83	0.95	32	8	266	3	0.8	0.91	0.85	0.96	29	5	269	6	0.85	0.83	0.84	0.96	32	14	260	3	0.7	0.91	0.79	0.94	26	4	270	9	0.87	0.74	0.8	0.96	32	8	266	3	0.8	0.91	0.85	0.96	30	8	266	5	0.79	0.86	0.82	0.96	27	5	269	8	0.84	0.77	0.81	0.96	32	4	270	3	0.89	0.91	0.9	0.98	33	7	267	2	0.82	0.94	0.88	0.97	32	9	265	3	0.78	0.91	0.84	0.96	30	4	270	5	0.88	0.86	0.87	0.97
AngustiaMiedoTemor	Anguish/Fear/Dread	24	17	1	284	7	0.94	0.71	0.81	0.97	22	2	283	2	0.92	0.92	0.92	0.99	14	1	284	10	0.93	0.58	0.72	0.96	19	1	284	5	0.95	0.79	0.86	0.98	18	1	284	6	0.95	0.75	0.84	0.98	17	1	284	7	0.94	0.71	0.81	0.97	21	1	284	3	0.95	0.88	0.91	0.99	18	3	282	6	0.86	0.75	0.8	0.97	18	1	284	6	0.95	0.75	0.84	0.98	22	3	282	2	0.88	0.92	0.9	0.98	18	1	284	6	0.95	0.75	0.84	0.98	23	3	282	1	0.88	0.96	0.92	0.99
Anhedonia	Anhedonia	8	7	0	301	1	1	0.88	0.93	1	7	1	300	1	0.88	0.88	0.88	0.99	8	1	300	0	0.89	1	0.94	1	8	1	300	0	0.89	1	0.94	1	7	0	301	1	1	0.88	0.93	1	8	1	300	0	0.89	1	0.94	1	8	1	300	0	0.89	1	0.94	1	7	1	300	1	0.88	0.88	0.88	0.99	7	2	299	1	0.78	0.88	0.82	0.99	8	2	299	0	0.8	1	0.89	0.99	7	0	301	1	1	0.88	0.93	1	7	1	300	1	0.88	0.88	0.88	0.99
Ansiedad	Anxiety	26	24	2	281	2	0.92	0.92	0.92	0.99	25	3	280	1	0.89	0.96	0.93	0.99	21	2	281	5	0.91	0.81	0.86	0.98	26	1	282	0	0.96	1	0.98	1	23	4	279	3	0.85	0.88	0.87	0.98	23	0	283	3	1	0.88	0.94	0.99	25	1	282	1	0.96	0.96	0.96	0.99	18	0	283	8	1	0.69	0.82	0.97	25	1	282	1	0.96	0.96	0.96	0.99	24	0	283	2	1	0.92	0.96	0.99	26	4	279	0	0.87	1	0.93	0.99	24	6	277	2	0.8	0.92	0.86	0.97
Sntomasansiososgenerales	Anxious Symptoms	48	45	2	259	3	0.96	0.94	0.95	0.98	46	3	258	2	0.94	0.96	0.95	0.98	43	2	259	5	0.96	0.9	0.92	0.98	46	1	260	2	0.98	0.96	0.97	0.99	41	2	259	7	0.95	0.85	0.9	0.97	47	2	259	1	0.96	0.98	0.97	0.99	46	1	260	2	0.98	0.96	0.97	0.99	44	3	258	4	0.94	0.92	0.93	0.98	46	3	258	2	0.94	0.96	0.95	0.98	46	1	260	2	0.98	0.96	0.97	0.99	47	3	258	1	0.94	0.98	0.96	0.99	43	4	257	5	0.91	0.9	0.91	0.97
Alucinacionesauditorias	Auditory Hallucinations	34	30	1	274	4	0.97	0.88	0.92	0.98	32	1	274	2	0.97	0.94	0.96	0.99	28	1	274	6	0.97	0.82	0.89	0.98	31	3	272	3	0.91	0.91	0.91	0.98	28	1	274	6	0.97	0.82	0.89	0.98	31	3	272	3	0.91	0.91	0.91	0.98	33	2	273	1	0.94	0.97	0.96	0.99	25	2	273	9	0.93	0.74	0.82	0.96	33	2	273	1	0.94	0.97	0.96	0.99	32	3	272	2	0.91	0.94	0.93	0.98	31	2	273	3	0.94	0.91	0.93	0.98	27	2	273	7	0.93	0.79	0.86	0.97
Cannabis	Cannabis	25	23	1	283	2	0.96	0.92	0.94	0.99	24	0	284	1	1	0.96	0.98	1	22	6	278	3	0.79	0.88	0.83	0.97	23	1	283	2	0.96	0.92	0.94	0.99	15	2	282	10	0.88	0.6	0.71	0.96	22	1	283	3	0.96	0.88	0.92	0.99	21	1	283	4	0.95	0.84	0.89	0.98	14	0	284	11	1	0.56	0.72	0.96	23	4	280	2	0.85	0.92	0.88	0.98	19	2	282	6	0.9	0.76	0.83	0.97	22	2	282	3	0.92	0.88	0.9	0.98	19	0	284	6	1	0.76	0.86	0.98
Actitudpueril	Childish Behavior	5	3	0	304	2	1	0.6	0.75	0.99	5	0	304	0	1	1	1	1	3	0	304	2	1	0.6	0.75	0.99	4	0	304	1	1	0.8	0.89	1	1	0	304	4	1	0.2	0.33	0.99	2	0	304	3	1	0.4	0.57	0.99	3	0	304	2	1	0.6	0.75	0.99	2	0	304	3	1	0.4	0.57	0.99	3	0	304	2	1	0.6	0.75	0.99	3	0	304	2	1	0.6	0.75	0.99	4	0	304	1	1	0.8	0.89	1	2	0	304	3	1	0.4	0.57	0.99
Cigarrillotabaco	Cigarette/Tobacco	16	9	0	293	7	1	0.56	0.72	0.98	9	0	293	7	1	0.56	0.72	0.98	10	0	293	6	1	0.62	0.77	0.98	8	0	293	8	1	0.5	0.67	0.97	4	0	293	12	1	0.25	0.4	0.96	10	0	293	6	1	0.62	0.77	0.98	11	0	293	5	1	0.69	0.81	0.98	8	0	293	8	1	0.5	0.67	0.97	10	0	293	6	1	0.62	0.77	0.98	10	1	292	6	0.91	0.62	0.74	0.98	9	0	293	7	1	0.56	0.72	0.98	7	0	293	9	1	0.44	0.61	0.97
Circunstancialidad	Circumstantiality	12	7	0	297	5	1	0.58	0.74	0.98	12	0	297	0	1	1	1	1	8	0	297	4	1	0.67	0.8	0.99	6	0	297	6	1	0.5	0.67	0.98	8	0	297	4	1	0.67	0.8	0.99	8	0	297	4	1	0.67	0.8	0.99	11	0	297	1	1	0.92	0.96	1	6	0	297	6	1	0.5	0.67	0.98	9	0	297	3	1	0.75	0.86	0.99	11	0	297	1	1	0.92	0.96	1	11	0	297	1	1	0.92	0.96	1	8	0	297	4	1	0.67	0.8	0.99
Cocana	Cocaine	19	10	0	290	9	1	0.53	0.69	0.97	13	0	290	6	1	0.68	0.81	0.98	8	0	290	11	1	0.42	0.59	0.96	8	0	290	11	1	0.42	0.59	0.96	9	1	289	10	0.9	0.47	0.62	0.96	12	0	290	7	1	0.63	0.77	0.98	11	0	290	8	1	0.58	0.73	0.97	9	0	290	10	1	0.47	0.64	0.97	11	0	290	8	1	0.58	0.73	0.97	12	0	290	7	1	0.63	0.77	0.98	12	0	290	7	1	0.63	0.77	0.98	14	0	290	5	1	0.74	0.85	0.98
Deteriorocognitivo	Cognitive Decline	14	10	10	285	4	0.5	0.71	0.59	0.95	12	1	294	2	0.92	0.86	0.89	0.99	4	0	295	10	1	0.29	0.44	0.97	11	0	295	3	1	0.79	0.88	0.99	7	3	292	7	0.7	0.5	0.58	0.97	11	3	292	3	0.79	0.79	0.79	0.98	4	0	295	10	1	0.29	0.44	0.97	2	0	295	12	1	0.14	0.25	0.96	9	0	295	5	1	0.64	0.78	0.98	2	1	294	12	0.67	0.14	0.24	0.96	10	1	294	4	0.91	0.71	0.8	0.98	9	1	294	5	0.9	0.64	0.75	0.98
DiscapacidadcognitivaEjemplos	Cognitive Disability	26	17	0	283	9	1	0.65	0.79	0.97	22	3	280	4	0.88	0.85	0.86	0.98	16	0	283	10	1	0.62	0.76	0.97	22	4	279	4	0.85	0.85	0.85	0.97	18	1	282	8	0.95	0.69	0.8	0.97	21	0	283	5	1	0.81	0.89	0.98	23	2	281	3	0.92	0.88	0.9	0.98	15	2	281	11	0.88	0.58	0.7	0.96	22	1	282	4	0.96	0.85	0.9	0.98	21	5	278	5	0.81	0.81	0.81	0.97	22	4	279	4	0.85	0.85	0.85	0.97	18	3	280	8	0.86	0.69	0.77	0.96
Sntomascognitivosgenerales	Cognitive Symptoms	39	32	4	266	7	0.89	0.82	0.85	0.96	35	6	264	4	0.85	0.9	0.88	0.97	29	17	253	10	0.63	0.74	0.68	0.91	35	4	266	4	0.9	0.9	0.9	0.97	26	3	267	13	0.9	0.67	0.76	0.95	32	3	267	7	0.91	0.82	0.86	0.97	35	4	266	4	0.9	0.9	0.9	0.97	25	22	248	14	0.53	0.64	0.58	0.88	34	6	264	5	0.85	0.87	0.86	0.96	33	4	266	6	0.89	0.85	0.87	0.97	34	5	265	5	0.87	0.87	0.87	0.97	30	14	256	9	0.68	0.77	0.72	0.93
Juiciocomprometido	Compromised Judgment	38	29	0	271	9	1	0.76	0.87	0.97	37	0	271	1	1	0.97	0.99	1	24	0	271	14	1	0.63	0.77	0.95	32	0	271	6	1	0.84	0.91	0.98	20	0	271	18	1	0.53	0.69	0.94	28	0	271	10	1	0.74	0.85	0.97	37	0	271	1	1	0.97	0.99	1	20	0	271	18	1	0.53	0.69	0.94	36	1	270	2	0.97	0.95	0.96	0.99	36	2	269	2	0.95	0.95	0.95	0.99	30	1	270	8	0.97	0.79	0.87	0.97	22	1	270	16	0.96	0.58	0.72	0.94
Apetitodisminucinde	Decreased Appetite	15	14	6	288	1	0.7	0.93	0.8	0.98	13	1	293	2	0.93	0.87	0.9	0.99	14	2	292	1	0.88	0.93	0.9	0.99	14	1	293	1	0.93	0.93	0.93	0.99	14	7	287	1	0.67	0.93	0.78	0.97	15	3	291	0	0.83	1	0.91	0.99	14	2	292	1	0.88	0.93	0.9	0.99	10	1	293	5	0.91	0.67	0.77	0.98	14	0	294	1	1	0.93	0.97	1	14	0	294	1	1	0.93	0.97	1	15	5	289	0	0.75	1	0.86	0.98	12	1	293	3	0.92	0.8	0.86	0.99
SueoDisminucindenecesidad	Decreased Need for Sleep	6	5	0	303	1	1	0.83	0.91	1	5	0	303	1	1	0.83	0.91	1	4	0	303	2	1	0.67	0.8	0.99	6	0	303	0	1	1	1	1	0	0	303	6	0	0	0	0.98	6	3	300	0	0.67	1	0.8	0.99	6	0	303	0	1	1	1	1	4	0	303	2	1	0.67	0.8	0.99	6	3	300	0	0.67	1	0.8	0.99	5	0	303	1	1	0.83	0.91	1	6	0	303	0	1	1	1	1	6	0	303	0	1	1	1	1
Delirios	Delusions	126	114	4	179	12	0.97	0.9	0.93	0.95	115	4	179	11	0.97	0.91	0.94	0.95	97	2	181	29	0.98	0.77	0.86	0.9	113	2	181	13	0.98	0.9	0.94	0.95	98	4	179	28	0.96	0.78	0.86	0.9	112	3	180	14	0.97	0.89	0.93	0.94	119	1	182	7	0.99	0.94	0.97	0.97	104	2	181	22	0.98	0.83	0.9	0.92	117	1	182	9	0.99	0.93	0.96	0.97	117	6	177	9	0.95	0.93	0.94	0.95	120	5	178	6	0.96	0.95	0.96	0.96	92	2	181	34	0.98	0.73	0.84	0.88
Animodeprimido	Depressed Mood	19	16	7	283	3	0.7	0.84	0.76	0.97	19	5	285	0	0.79	1	0.88	0.98	18	0	290	1	1	0.95	0.97	1	18	0	290	1	1	0.95	0.97	1	18	5	285	1	0.78	0.95	0.86	0.98	18	1	289	1	0.95	0.95	0.95	0.99	16	2	288	3	0.89	0.84	0.86	0.98	12	1	289	7	0.92	0.63	0.75	0.97	16	0	290	3	1	0.84	0.91	0.99	15	0	290	4	1	0.79	0.88	0.99	18	7	283	1	0.72	0.95	0.82	0.97	14	6	284	5	0.7	0.74	0.72	0.96
Sntomasdepresivosgenerales	Depressive Symptoms	62	61	7	240	1	0.9	0.98	0.94	0.97	59	8	239	3	0.88	0.95	0.91	0.96	53	5	242	9	0.91	0.85	0.88	0.95	58	4	243	4	0.94	0.94	0.94	0.97	53	10	237	9	0.84	0.85	0.85	0.94	55	4	243	7	0.93	0.89	0.91	0.96	58	3	244	4	0.95	0.94	0.94	0.98	55	8	239	7	0.87	0.89	0.88	0.95	57	8	239	5	0.88	0.92	0.9	0.96	60	4	243	2	0.94	0.97	0.95	0.98	61	15	232	1	0.8	0.98	0.88	0.95	47	9	238	15	0.84	0.76	0.8	0.92
Conductadesorganizada	Disorganized Behavior	53	42	17	239	11	0.71	0.79	0.75	0.91	48	22	234	5	0.69	0.91	0.78	0.91	35	12	244	18	0.74	0.66	0.7	0.9	44	10	246	9	0.81	0.83	0.82	0.94	32	13	243	21	0.71	0.6	0.65	0.89	42	13	243	11	0.76	0.79	0.78	0.92	48	16	240	5	0.75	0.91	0.82	0.93	29	11	245	24	0.72	0.55	0.62	0.89	37	15	241	16	0.71	0.7	0.7	0.9	43	16	240	10	0.73	0.81	0.77	0.92	46	16	240	7	0.74	0.87	0.8	0.93	42	20	236	11	0.68	0.79	0.73	0.9
DiscursodesorganizadoDescarrilamiento	Disorganized Speech	62	40	7	240	22	0.85	0.65	0.73	0.91	51	4	243	11	0.93	0.82	0.87	0.95	37	3	244	25	0.92	0.6	0.73	0.91	43	5	242	19	0.9	0.69	0.78	0.92	35	4	243	27	0.9	0.56	0.69	0.9	43	0	247	19	1	0.69	0.82	0.94	51	0	247	11	1	0.82	0.9	0.96	32	3	244	30	0.91	0.52	0.66	0.89	48	3	244	14	0.94	0.77	0.85	0.94	50	2	245	12	0.96	0.81	0.88	0.95	49	4	243	13	0.92	0.79	0.85	0.94	43	1	246	19	0.98	0.69	0.81	0.94
Dromomana	Dromomania	8	5	0	301	3	1	0.62	0.77	0.99	6	0	301	2	1	0.75	0.86	0.99	6	1	300	2	0.86	0.75	0.8	0.99	6	1	300	2	0.86	0.75	0.8	0.99	4	0	301	4	1	0.5	0.67	0.99	7	0	301	1	1	0.88	0.93	1	6	0	301	2	1	0.75	0.86	0.99	5	2	299	3	0.71	0.62	0.67	0.98	6	1	300	2	0.86	0.75	0.8	0.99	6	2	299	2	0.75	0.75	0.75	0.99	6	1	300	2	0.86	0.75	0.8	0.99	6	0	301	2	1	0.75	0.86	0.99
Disforia	Dysphoria	11	10	0	298	1	1	0.91	0.95	1	10	0	298	1	1	0.91	0.95	1	5	0	298	6	1	0.45	0.62	0.98	7	0	298	4	1	0.64	0.78	0.99	6	0	298	5	1	0.55	0.71	0.98	11	0	298	0	1	1	1	1	11	0	298	0	1	1	1	1	7	0	298	4	1	0.64	0.78	0.99	7	0	298	4	1	0.64	0.78	0.99	11	0	298	0	1	1	1	1	11	0	298	0	1	1	1	1	10	0	298	1	1	0.91	0.95	1
SueoDespertartemprano	Early Awakening	3	0	0	306	3	0	0	0	0.99	1	0	306	2	1	0.33	0.5	0.99	1	0	306	2	1	0.33	0.5	0.99	0	0	306	3	0	0	0	0.99	1	0	306	2	1	0.33	0.5	0.99	1	0	306	2	1	0.33	0.5	0.99	0	0	306	3	0	0	0	0.99	0	0	306	3	0	0	0	0.99	1	0	306	2	1	0.33	0.5	0.99	1	0	306	2	1	0.33	0.5	0.99	1	0	306	2	1	0.33	0.5	0.99	0	0	306	3	0	0	0	0.99
Llantofcil	Easy Crying	18	16	1	290	2	0.94	0.89	0.91	0.99	18	1	290	0	0.95	1	0.97	1	18	1	290	0	0.95	1	0.97	1	17	1	290	1	0.94	0.94	0.94	0.99	17	2	289	1	0.89	0.94	0.92	0.99	17	2	289	1	0.89	0.94	0.92	0.99	18	1	290	0	0.95	1	0.97	1	16	0	291	2	1	0.89	0.94	0.99	17	1	290	1	0.94	0.94	0.94	0.99	17	1	290	1	0.94	0.94	0.94	0.99	15	1	290	3	0.94	0.83	0.88	0.99	16	1	290	2	0.94	0.89	0.91	0.99
Animoexpansivo	Elevated Mood	13	4	1	295	9	0.8	0.31	0.44	0.97	3	3	293	10	0.5	0.23	0.32	0.96	5	0	296	8	1	0.38	0.56	0.97	1	0	296	12	1	0.08	0.14	0.96	0	1	295	13	0	0	0	0.95	0	0	296	13	0	0	0	0.96	0	1	295	13	0	0	0	0.95	2	0	296	11	1	0.15	0.27	0.96	2	1	295	11	0.67	0.15	0.25	0.96	3	4	292	10	0.43	0.23	0.3	0.95	3	0	296	10	1	0.23	0.38	0.97	7	0	296	6	1	0.54	0.7	0.98
Labilidademocional	Emotional Lability	21	15	1	287	6	0.94	0.71	0.81	0.98	16	7	281	5	0.7	0.76	0.73	0.96	14	1	287	7	0.93	0.67	0.78	0.97	17	2	286	4	0.89	0.81	0.85	0.98	11	1	287	10	0.92	0.52	0.67	0.96	16	1	287	5	0.94	0.76	0.84	0.98	17	0	288	4	1	0.81	0.89	0.99	12	0	288	9	1	0.57	0.73	0.97	16	0	288	5	1	0.76	0.86	0.98	18	1	287	3	0.95	0.86	0.9	0.99	16	5	283	5	0.76	0.76	0.76	0.97	10	9	279	11	0.53	0.48	0.5	0.94
Eutimia	Euthymia	5	5	1	303	0	0.83	1	0.91	1	5	1	303	0	0.83	1	0.91	1	4	4	300	1	0.5	0.8	0.62	0.98	2	2	302	3	0.5	0.4	0.44	0.98	2	3	301	3	0.4	0.4	0.4	0.98	5	2	302	0	0.71	1	0.83	0.99	5	1	303	0	0.83	1	0.91	1	4	1	303	1	0.8	0.8	0.8	0.99	5	1	303	0	0.83	1	0.91	1	4	1	303	1	0.8	0.8	0.8	0.99	5	1	303	0	0.83	1	0.91	1	5	5	299	0	0.5	1	0.67	0.98
Grandiosidad	Grandiosity	29	17	2	278	12	0.89	0.59	0.71	0.95	28	1	279	1	0.97	0.97	0.97	0.99	22	1	279	7	0.96	0.76	0.85	0.97	26	1	279	3	0.96	0.9	0.93	0.99	21	1	279	8	0.95	0.72	0.82	0.97	22	2	278	7	0.92	0.76	0.83	0.97	28	1	279	1	0.97	0.97	0.97	0.99	21	2	278	8	0.91	0.72	0.81	0.97	25	1	279	4	0.96	0.86	0.91	0.98	28	2	278	1	0.93	0.97	0.95	0.99	26	2	278	3	0.93	0.9	0.91	0.98	22	0	280	7	1	0.76	0.86	0.98
Culpa	Guilt	8	6	1	300	2	0.86	0.75	0.8	0.99	8	1	300	0	0.89	1	0.94	1	6	0	301	2	1	0.75	0.86	0.99	8	2	299	0	0.8	1	0.89	0.99	6	0	301	2	1	0.75	0.86	0.99	6	0	301	2	1	0.75	0.86	0.99	8	0	301	0	1	1	1	1	6	0	301	2	1	0.75	0.86	0.99	7	0	301	1	1	0.88	0.93	1	7	2	299	1	0.78	0.88	0.82	0.99	8	1	300	0	0.89	1	0.94	1	7	2	299	1	0.78	0.88	0.82	0.99
Alucinaciones	Hallucinations	59	52	3	247	7	0.95	0.88	0.91	0.97	54	5	245	5	0.92	0.92	0.92	0.97	49	3	247	10	0.94	0.83	0.88	0.96	55	6	244	4	0.9	0.93	0.92	0.97	48	11	239	11	0.81	0.81	0.81	0.93	50	4	246	9	0.93	0.85	0.88	0.96	58	6	244	1	0.91	0.98	0.94	0.98	46	7	243	13	0.87	0.78	0.82	0.94	54	4	246	5	0.93	0.92	0.92	0.97	54	6	244	5	0.9	0.92	0.91	0.96	54	7	243	5	0.89	0.92	0.9	0.96	45	10	240	14	0.82	0.76	0.79	0.92
Actitudalucinatoria	Hallucinatory Behavior	34	28	4	271	6	0.88	0.82	0.85	0.97	33	3	272	1	0.92	0.97	0.94	0.99	22	2	273	12	0.92	0.65	0.76	0.95	28	2	273	6	0.93	0.82	0.87	0.97	21	7	268	13	0.75	0.62	0.68	0.94	29	4	271	5	0.88	0.85	0.87	0.97	31	3	272	3	0.91	0.91	0.91	0.98	26	0	275	8	1	0.76	0.87	0.97	29	4	271	5	0.88	0.85	0.87	0.97	31	3	272	3	0.91	0.91	0.91	0.98	28	3	272	6	0.9	0.82	0.86	0.97	26	3	272	8	0.9	0.76	0.83	0.96
Desesperanza	Hopelessness	14	11	2	293	3	0.85	0.79	0.81	0.98	13	1	294	1	0.93	0.93	0.93	0.99	11	0	295	3	1	0.79	0.88	0.99	11	4	291	3	0.73	0.79	0.76	0.98	9	0	295	5	1	0.64	0.78	0.98	11	0	295	3	1	0.79	0.88	0.99	13	0	295	1	1	0.93	0.96	1	11	1	294	3	0.92	0.79	0.85	0.99	11	1	294	3	0.92	0.79	0.85	0.99	13	1	294	1	0.93	0.93	0.93	0.99	13	1	294	1	0.93	0.93	0.93	0.99	13	4	291	1	0.76	0.93	0.84	0.98
Hostilidad	Hostility	81	75	3	225	6	0.96	0.93	0.94	0.97	75	3	225	6	0.96	0.93	0.94	0.97	72	3	225	9	0.96	0.89	0.92	0.96	75	3	225	6	0.96	0.93	0.94	0.97	67	2	226	14	0.97	0.83	0.89	0.95	68	4	224	13	0.94	0.84	0.89	0.94	76	4	224	5	0.95	0.94	0.94	0.97	61	2	226	20	0.97	0.75	0.85	0.93	69	3	225	12	0.96	0.85	0.9	0.95	69	4	224	12	0.95	0.85	0.9	0.95	70	4	224	11	0.95	0.86	0.9	0.95	63	9	219	18	0.88	0.78	0.82	0.91
Hipersexualidad	Hypersexuality	4	2	3	302	2	0.4	0.5	0.44	0.98	3	0	305	1	1	0.75	0.86	1	0	0	305	4	0	0	0	0.99	2	0	305	2	1	0.5	0.67	0.99	2	0	305	2	1	0.5	0.67	0.99	3	0	305	1	1	0.75	0.86	1	3	0	305	1	1	0.75	0.86	1	2	0	305	2	1	0.5	0.67	0.99	2	0	305	2	1	0.5	0.67	0.99	2	1	304	2	0.67	0.5	0.57	0.99	3	2	303	1	0.6	0.75	0.67	0.99	1	1	304	3	0.5	0.25	0.33	0.99
Hipertimia	Hyperthymia	26	16	2	281	10	0.89	0.62	0.73	0.96	17	4	279	9	0.81	0.65	0.72	0.96	15	0	283	11	1	0.58	0.73	0.96	13	1	282	13	0.93	0.5	0.65	0.95	11	2	281	15	0.85	0.42	0.56	0.94	14	4	279	12	0.78	0.54	0.64	0.95	21	0	283	5	1	0.81	0.89	0.98	10	0	283	16	1	0.38	0.56	0.95	17	0	283	9	1	0.65	0.79	0.97	18	0	283	8	1	0.69	0.82	0.97	20	0	283	6	1	0.77	0.87	0.98	14	0	283	12	1	0.54	0.7	0.96
TaquilaliaVerborreaPresindelhabla	Hyperverbosity	36	19	4	269	17	0.83	0.53	0.64	0.93	27	3	270	9	0.9	0.75	0.82	0.96	12	1	272	24	0.92	0.33	0.49	0.92	20	2	271	16	0.91	0.56	0.69	0.94	15	2	271	21	0.88	0.42	0.57	0.93	26	3	270	10	0.9	0.72	0.8	0.96	27	2	271	9	0.93	0.75	0.83	0.96	13	1	272	23	0.93	0.36	0.52	0.92	24	6	267	12	0.8	0.67	0.73	0.94	27	5	268	9	0.84	0.75	0.79	0.95	24	1	272	12	0.96	0.67	0.79	0.96	22	1	272	14	0.96	0.61	0.75	0.95
Hipotimia	Hypothymia	16	14	1	292	2	0.93	0.88	0.9	0.99	12	1	292	4	0.92	0.75	0.83	0.98	15	1	292	1	0.94	0.94	0.94	0.99	12	1	292	4	0.92	0.75	0.83	0.98	11	1	292	5	0.92	0.69	0.79	0.98	15	1	292	1	0.94	0.94	0.94	0.99	16	1	292	0	0.94	1	0.97	1	15	1	292	1	0.94	0.94	0.94	0.99	16	1	292	0	0.94	1	0.97	1	16	1	292	0	0.94	1	0.97	1	14	1	292	2	0.93	0.88	0.9	0.99	15	2	291	1	0.88	0.94	0.91	0.99
Impulsividad	Impulsivity	5	2	0	304	3	1	0.4	0.57	0.99	4	4	300	1	0.5	0.8	0.62	0.98	2	0	304	3	1	0.4	0.57	0.99	2	3	301	3	0.4	0.4	0.4	0.98	1	2	302	4	0.33	0.2	0.25	0.98	4	0	304	1	1	0.8	0.89	1	3	0	304	2	1	0.6	0.75	0.99	2	0	304	3	1	0.4	0.57	0.99	4	0	304	1	1	0.8	0.89	1	4	1	303	1	0.8	0.8	0.8	0.99	3	0	304	2	1	0.6	0.75	0.99	2	0	304	3	1	0.4	0.57	0.99
Incoherencia	Incoherence	18	17	3	288	1	0.85	0.94	0.89	0.99	17	3	288	1	0.85	0.94	0.89	0.99	14	1	290	4	0.93	0.78	0.85	0.98	13	0	291	5	1	0.72	0.84	0.98	13	1	290	5	0.93	0.72	0.81	0.98	18	0	291	0	1	1	1	1	17	0	291	1	1	0.94	0.97	1	14	2	289	4	0.88	0.78	0.82	0.98	17	2	289	1	0.89	0.94	0.92	0.99	16	0	291	2	1	0.89	0.94	0.99	16	1	290	2	0.94	0.89	0.91	0.99	17	1	290	1	0.94	0.94	0.94	0.99
SueoInsomnio	Insomnia	30	30	10	269	0	0.75	1	0.86	0.97	27	8	271	3	0.77	0.9	0.83	0.96	25	5	274	5	0.83	0.83	0.83	0.97	27	14	265	3	0.66	0.9	0.76	0.94	25	4	275	5	0.86	0.83	0.85	0.97	25	5	274	5	0.83	0.83	0.83	0.97	25	9	270	5	0.74	0.83	0.78	0.95	23	5	274	7	0.82	0.77	0.79	0.96	25	1	278	5	0.96	0.83	0.89	0.98	28	7	272	2	0.8	0.93	0.86	0.97	27	8	271	3	0.77	0.9	0.83	0.96	25	4	275	5	0.86	0.83	0.85	0.97
Irritabilidad	Irritability	52	46	3	254	6	0.94	0.88	0.91	0.97	47	3	254	5	0.94	0.9	0.92	0.97	44	2	255	8	0.96	0.85	0.9	0.97	49	1	256	3	0.98	0.94	0.96	0.99	38	2	255	14	0.95	0.73	0.83	0.95	44	2	255	8	0.96	0.85	0.9	0.97	50	4	253	2	0.93	0.96	0.94	0.98	36	2	255	16	0.95	0.69	0.8	0.94	48	1	256	4	0.98	0.92	0.95	0.98	50	3	254	2	0.94	0.96	0.95	0.98	49	2	255	3	0.96	0.94	0.95	0.98	44	1	256	8	0.98	0.85	0.91	0.97
Nohacecontactovisual	Lack of Eye Contact	3	1	0	306	2	1	0.33	0.5	0.99	1	0	306	2	1	0.33	0.5	0.99	1	0	306	2	1	0.33	0.5	0.99	2	1	305	1	0.67	0.67	0.67	0.99	0	0	306	3	0	0	0	0.99	1	0	306	2	1	0.33	0.5	0.99	0	0	306	3	0	0	0	0.99	2	1	305	1	0.67	0.67	0.67	0.99	1	0	306	2	1	0.33	0.5	0.99	1	0	306	2	1	0.33	0.5	0.99	2	0	306	1	1	0.67	0.8	1	1	0	306	2	1	0.33	0.5	0.99
Soledad	Loneliness	5	5	0	304	0	1	1	1	1	5	0	304	0	1	1	1	1	4	0	304	1	1	0.8	0.89	1	4	0	304	1	1	0.8	0.89	1	5	0	304	0	1	1	1	1	4	0	304	1	1	0.8	0.89	1	5	0	304	0	1	1	1	1	4	0	304	1	1	0.8	0.89	1	5	1	303	0	0.83	1	0.91	1	5	0	304	0	1	1	1	1	4	1	303	1	0.8	0.8	0.8	0.99	3	0	304	2	1	0.6	0.75	0.99
Bajaenerga	Low Energy	3	2	0	306	1	1	0.67	0.8	1	2	3	303	1	0.4	0.67	0.5	0.99	0	0	306	3	0	0	0	0.99	3	1	305	0	0.75	1	0.86	1	0	4	302	3	0	0	0	0.98	1	0	306	2	1	0.33	0.5	0.99	3	2	304	0	0.6	1	0.75	0.99	2	2	304	1	0.5	0.67	0.57	0.99	3	3	303	0	0.5	1	0.67	0.99	3	0	306	0	1	1	1	1	3	1	305	0	0.75	1	0.86	1	3	2	304	0	0.6	1	0.75	0.99
Sntomasmanacosgenerales	Manic Symptoms	45	42	1	263	3	0.98	0.93	0.95	0.99	42	2	262	3	0.95	0.93	0.94	0.98	35	1	263	10	0.97	0.78	0.86	0.96	41	1	263	4	0.98	0.91	0.94	0.98	32	1	263	13	0.97	0.71	0.82	0.95	39	0	264	6	1	0.87	0.93	0.98	41	0	264	4	1	0.91	0.95	0.99	37	2	262	8	0.95	0.82	0.88	0.97	40	1	263	5	0.98	0.89	0.93	0.98	36	4	260	9	0.9	0.8	0.85	0.96	44	1	263	1	0.98	0.98	0.98	0.99	38	2	262	7	0.95	0.84	0.89	0.97
Síntomas negativos	Negative Symptoms	14	5	8	287	9	0.38	0.36	0.37	0.94	7	5	290	7	0.58	0.5	0.54	0.96	5	7	288	9	0.42	0.36	0.38	0.95	6	5	290	8	0.55	0.43	0.48	0.96	5	5	290	9	0.5	0.36	0.42	0.95	4	4	291	10	0.5	0.29	0.36	0.95	5	4	291	9	0.56	0.36	0.43	0.96	5	6	289	9	0.45	0.36	0.4	0.95	4	2	293	10	0.67	0.29	0.4	0.96	7	6	289	7	0.54	0.5	0.52	0.96	5	7	288	9	0.42	0.36	0.38	0.95	5	3	292	9	0.62	0.36	0.45	0.96
Negativismo	Negativism	11	6	7	291	5	0.46	0.55	0.5	0.96	6	3	295	5	0.67	0.55	0.6	0.97	5	1	297	6	0.83	0.45	0.59	0.98	7	4	294	4	0.64	0.64	0.64	0.97	6	5	293	5	0.55	0.55	0.55	0.97	6	1	297	5	0.86	0.55	0.67	0.98	9	1	297	2	0.9	0.82	0.86	0.99	4	0	298	7	1	0.36	0.53	0.98	8	0	298	3	1	0.73	0.84	0.99	7	1	297	4	0.88	0.64	0.74	0.98	7	2	296	4	0.78	0.64	0.7	0.98	7	8	290	4	0.47	0.64	0.54	0.96
Obsesiones	Obsessions	14	14	1	294	0	0.93	1	0.97	1	13	2	293	1	0.87	0.93	0.9	0.99	14	1	294	0	0.93	1	0.97	1	14	1	294	0	0.93	1	0.97	1	12	1	294	2	0.92	0.86	0.89	0.99	14	1	294	0	0.93	1	0.97	1	14	0	295	0	1	1	1	1	13	0	295	1	1	0.93	0.96	1	14	0	295	0	1	1	1	1	14	1	294	0	0.93	1	0.97	1	14	2	293	0	0.88	1	0.93	0.99	12	1	294	2	0.92	0.86	0.89	0.99
Adiccinotras	Other Addictions	5	3	6	298	2	0.33	0.6	0.43	0.97	2	1	303	3	0.67	0.4	0.5	0.99	1	2	302	4	0.33	0.2	0.25	0.98	2	10	294	3	0.17	0.4	0.24	0.96	0	3	301	5	0	0	0	0.97	1	1	303	4	0.5	0.2	0.29	0.98	1	2	302	4	0.33	0.2	0.25	0.98	1	2	302	4	0.33	0.2	0.25	0.98	2	3	301	3	0.4	0.4	0.4	0.98	2	1	303	3	0.67	0.4	0.5	0.99	4	1	303	1	0.8	0.8	0.8	0.99	2	13	291	3	0.13	0.4	0.2	0.95
Ideassobrevaloradas	Overvalued Ideas	3	1	1	305	2	0.5	0.33	0.4	0.99	3	1	305	0	0.75	1	0.86	1	0	0	306	3	0	0	0	0.99	2	1	305	1	0.67	0.67	0.67	0.99	0	3	303	3	0	0	0	0.98	1	0	306	2	1	0.33	0.5	0.99	3	0	306	0	1	1	1	1	2	3	303	1	0.4	0.67	0.5	0.99	2	6	300	1	0.25	0.67	0.36	0.98	3	3	303	0	0.5	1	0.67	0.99	2	0	306	1	1	0.67	0.8	1	2	1	305	1	0.67	0.67	0.67	0.99
Paranoia	Paranoia	19	19	5	285	0	0.79	1	0.88	0.98	15	4	286	4	0.79	0.79	0.79	0.97	14	2	288	5	0.88	0.74	0.8	0.98	18	12	278	1	0.6	0.95	0.73	0.96	11	5	285	8	0.69	0.58	0.63	0.96	11	11	279	8	0.5	0.58	0.54	0.94	11	5	285	8	0.69	0.58	0.63	0.96	14	6	284	5	0.7	0.74	0.72	0.96	15	5	285	4	0.75	0.79	0.77	0.97	10	15	275	9	0.4	0.53	0.45	0.92	17	15	275	2	0.53	0.89	0.67	0.94	15	5	285	4	0.75	0.79	0.77	0.97
Ideacinpersecutoria	Persecutory Ideation	26	21	3	280	5	0.88	0.81	0.84	0.97	22	3	280	4	0.88	0.85	0.86	0.98	21	4	279	5	0.84	0.81	0.82	0.97	20	1	282	6	0.95	0.77	0.85	0.98	18	2	281	8	0.9	0.69	0.78	0.97	16	1	282	10	0.94	0.62	0.74	0.96	21	0	283	5	1	0.81	0.89	0.98	18	1	282	8	0.95	0.69	0.8	0.97	23	3	280	3	0.88	0.88	0.88	0.98	20	6	277	6	0.77	0.77	0.77	0.96	22	4	279	4	0.85	0.85	0.85	0.97	22	1	282	4	0.96	0.85	0.9	0.98
Perseverancia	Perseveration	12	0	1	296	12	0	0	0	0.96	6	1	296	6	0.86	0.5	0.63	0.98	4	0	297	8	1	0.33	0.5	0.97	3	3	294	9	0.5	0.25	0.33	0.96	5	1	296	7	0.83	0.42	0.56	0.97	4	0	297	8	1	0.33	0.5	0.97	5	0	297	7	1	0.42	0.59	0.98	2	2	295	10	0.5	0.17	0.25	0.96	4	1	296	8	0.8	0.33	0.47	0.97	5	0	297	7	1	0.42	0.59	0.98	7	4	293	5	0.64	0.58	0.61	0.97	5	0	297	7	1	0.42	0.59	0.98
Maltratofsicopsicolgico	Physical/Psychological Abuse	6	4	2	301	2	0.67	0.67	0.67	0.99	4	1	302	2	0.8	0.67	0.73	0.99	4	0	303	2	1	0.67	0.8	0.99	5	1	302	1	0.83	0.83	0.83	0.99	5	1	302	1	0.83	0.83	0.83	0.99	4	2	301	2	0.67	0.67	0.67	0.99	5	3	300	1	0.62	0.83	0.71	0.99	4	1	302	2	0.8	0.67	0.73	0.99	5	3	300	1	0.62	0.83	0.71	0.99	4	3	300	2	0.57	0.67	0.62	0.98	4	2	301	2	0.67	0.67	0.67	0.99	5	4	299	1	0.56	0.83	0.67	0.98
Pobreadherencia	Poor Adherence	45	35	9	255	10	0.8	0.78	0.79	0.94	34	7	257	11	0.83	0.76	0.79	0.94	33	13	251	12	0.72	0.73	0.73	0.92	40	18	246	5	0.69	0.89	0.78	0.93	30	25	239	15	0.55	0.67	0.6	0.87	35	6	258	10	0.85	0.78	0.81	0.95	38	10	254	7	0.79	0.84	0.82	0.94	4	1	263	41	0.8	0.09	0.16	0.86	35	9	255	10	0.8	0.78	0.79	0.94	38	8	256	7	0.83	0.84	0.84	0.95	36	9	255	9	0.8	0.8	0.8	0.94	29	7	257	16	0.81	0.64	0.72	0.93
Bajaconcentracin	Poor Concentration	19	9	1	289	10	0.9	0.47	0.62	0.96	10	4	286	9	0.71	0.53	0.61	0.96	6	1	289	13	0.86	0.32	0.46	0.95	17	3	287	2	0.85	0.89	0.87	0.98	3	1	289	16	0.75	0.16	0.26	0.94	8	0	290	11	1	0.42	0.59	0.96	15	1	289	4	0.94	0.79	0.86	0.98	1	1	289	18	0.5	0.05	0.1	0.94	9	0	290	10	1	0.47	0.64	0.97	15	1	289	4	0.94	0.79	0.86	0.98	10	1	289	9	0.91	0.53	0.67	0.97	8	1	289	11	0.89	0.42	0.57	0.96
Introspeccinpobreinsightpobre	Poor Insight	51	41	2	256	10	0.95	0.8	0.87	0.96	49	0	258	2	1	0.96	0.98	0.99	36	4	254	15	0.9	0.71	0.79	0.94	43	2	256	8	0.96	0.84	0.9	0.97	30	4	254	21	0.88	0.59	0.71	0.92	42	3	255	9	0.93	0.82	0.87	0.96	46	4	254	5	0.92	0.9	0.91	0.97	24	3	255	27	0.89	0.47	0.62	0.9	43	1	257	8	0.98	0.84	0.91	0.97	42	2	256	9	0.95	0.82	0.88	0.96	40	1	257	11	0.98	0.78	0.87	0.96	34	10	248	17	0.77	0.67	0.72	0.91
Malahigienepersonal	Poor Personal Hygiene	17	7	2	290	10	0.78	0.41	0.54	0.96	9	0	292	8	1	0.53	0.69	0.97	2	0	292	15	1	0.12	0.21	0.95	7	0	292	10	1	0.41	0.58	0.97	2	1	291	15	0.67	0.12	0.2	0.95	5	0	292	12	1	0.29	0.45	0.96	6	0	292	11	1	0.35	0.52	0.96	5	0	292	12	1	0.29	0.45	0.96	5	1	291	12	0.83	0.29	0.43	0.96	5	1	291	12	0.83	0.29	0.43	0.96	9	0	292	8	1	0.53	0.69	0.97	6	1	291	11	0.86	0.35	0.5	0.96
Pobrerespuestaapsicofrmacos	Poor Response to Psychotropic Drugs	21	10	10	278	11	0.5	0.48	0.49	0.93	12	4	284	9	0.75	0.57	0.65	0.96	6	2	286	15	0.75	0.29	0.41	0.94	7	3	285	14	0.7	0.33	0.45	0.94	5	6	282	16	0.45	0.24	0.31	0.93	11	4	284	10	0.73	0.52	0.61	0.95	7	4	284	14	0.64	0.33	0.44	0.94	5	1	287	16	0.83	0.24	0.37	0.94	5	4	284	16	0.56	0.24	0.33	0.94	8	1	287	13	0.89	0.38	0.53	0.95	14	3	285	7	0.82	0.67	0.74	0.97	7	8	280	14	0.47	0.33	0.39	0.93
Pobrezadepensamiento	Poverty of Thought	3	2	1	305	1	0.67	0.67	0.67	0.99	3	1	305	0	0.75	1	0.86	1	3	0	306	0	1	1	1	1	2	0	306	1	1	0.67	0.8	1	2	1	305	1	0.67	0.67	0.67	0.99	3	0	306	0	1	1	1	1	3	1	305	0	0.75	1	0.86	1	2	0	306	1	1	0.67	0.8	1	2	0	306	1	1	0.67	0.8	1	2	0	306	1	1	0.67	0.8	1	3	1	305	0	0.75	1	0.86	1	2	1	305	1	0.67	0.67	0.67	0.99
Agitacinpsicomotora	Psychomotor Agitation	40	32	15	254	8	0.68	0.8	0.74	0.93	36	17	252	4	0.68	0.9	0.77	0.93	27	9	260	13	0.75	0.68	0.71	0.93	31	12	257	9	0.72	0.78	0.75	0.93	28	17	252	12	0.62	0.7	0.66	0.91	28	15	254	12	0.65	0.7	0.67	0.91	34	16	253	6	0.68	0.85	0.76	0.93	21	10	259	19	0.68	0.52	0.59	0.91	27	14	255	13	0.66	0.68	0.67	0.91	31	9	260	9	0.78	0.78	0.78	0.94	34	14	255	6	0.71	0.85	0.77	0.94	27	17	252	13	0.61	0.68	0.64	0.9
Alteraciones psicomotoras	Psychomotor Alterations	44	35	17	248	9	0.67	0.8	0.73	0.92	39	17	248	5	0.7	0.89	0.78	0.93	28	9	256	16	0.76	0.64	0.69	0.92	35	15	250	9	0.7	0.8	0.74	0.92	30	19	246	14	0.61	0.68	0.65	0.89	30	16	249	14	0.65	0.68	0.67	0.9	38	16	249	6	0.7	0.86	0.78	0.93	23	12	253	21	0.66	0.52	0.58	0.89	27	14	251	17	0.66	0.61	0.64	0.9	33	9	256	11	0.79	0.75	0.77	0.94	36	16	249	8	0.69	0.82	0.75	0.92	30	15	250	14	0.67	0.68	0.67	0.91
Retrasopsicomotor	Psychomotor Delay	4	3	5	300	1	0.38	0.75	0.5	0.98	3	0	305	1	1	0.75	0.86	1	0	1	304	4	0	0	0	0.98	3	6	299	1	0.33	0.75	0.46	0.98	1	2	303	3	0.33	0.25	0.29	0.98	2	2	303	2	0.5	0.5	0.5	0.99	3	1	304	1	0.75	0.75	0.75	0.99	1	4	301	3	0.2	0.25	0.22	0.98	1	0	305	3	1	0.25	0.4	0.99	2	0	305	2	1	0.5	0.67	0.99	3	4	301	1	0.43	0.75	0.55	0.98	2	1	304	2	0.67	0.5	0.57	0.99
Antecedentes psicosociales	Psychosocial History	15	10	3	291	5	0.77	0.67	0.71	0.97	12	3	291	3	0.8	0.8	0.8	0.98	11	1	293	4	0.92	0.73	0.81	0.98	7	1	293	8	0.88	0.47	0.61	0.97	6	0	294	9	1	0.4	0.57	0.97	11	2	292	4	0.85	0.73	0.79	0.98	12	3	291	3	0.8	0.8	0.8	0.98	8	2	292	7	0.8	0.53	0.64	0.97	12	3	291	3	0.8	0.8	0.8	0.98	13	3	291	2	0.81	0.87	0.84	0.98	12	2	292	3	0.86	0.8	0.83	0.98	10	3	291	5	0.77	0.67	0.71	0.97
Sntomaspsicticosgenerales	Psychotic Symptoms	147	135	3	159	12	0.98	0.92	0.95	0.95	138	4	158	9	0.97	0.94	0.96	0.96	127	8	154	20	0.94	0.86	0.9	0.91	134	3	159	13	0.98	0.91	0.94	0.95	126	8	154	21	0.94	0.86	0.9	0.91	136	2	160	11	0.99	0.93	0.95	0.96	140	4	158	7	0.97	0.95	0.96	0.96	130	3	159	17	0.98	0.88	0.93	0.94	140	3	159	7	0.98	0.95	0.97	0.97	139	3	159	8	0.98	0.95	0.96	0.96	140	3	159	7	0.98	0.95	0.97	0.97	124	11	151	23	0.92	0.84	0.88	0.89
Referencial	Referential Thinking	31	24	0	278	7	1	0.77	0.87	0.98	24	2	276	7	0.92	0.77	0.84	0.97	19	0	278	12	1	0.61	0.76	0.96	27	0	278	4	1	0.87	0.93	0.99	18	0	278	13	1	0.58	0.73	0.96	25	0	278	6	1	0.81	0.89	0.98	31	0	278	0	1	1	1	1	18	0	278	13	1	0.58	0.73	0.96	22	0	278	9	1	0.71	0.83	0.97	28	0	278	3	1	0.9	0.95	0.99	26	0	278	5	1	0.84	0.91	0.98	21	0	278	10	1	0.68	0.81	0.97
Religiosidad	Religiosity	19	13	5	285	6	0.72	0.68	0.7	0.96	16	5	285	3	0.76	0.84	0.8	0.97	14	2	288	5	0.88	0.74	0.8	0.98	16	7	283	3	0.7	0.84	0.76	0.97	10	5	285	9	0.67	0.53	0.59	0.95	14	4	286	5	0.78	0.74	0.76	0.97	17	6	284	2	0.74	0.89	0.81	0.97	10	3	287	9	0.77	0.53	0.62	0.96	13	0	290	6	1	0.68	0.81	0.98	16	1	289	3	0.94	0.84	0.89	0.99	14	3	287	5	0.82	0.74	0.78	0.97	13	3	287	6	0.81	0.68	0.74	0.97
Rumiacin	Rumination	4	2	0	305	2	1	0.5	0.67	0.99	3	0	305	1	1	0.75	0.86	1	2	0	305	2	1	0.5	0.67	0.99	3	0	305	1	1	0.75	0.86	1	1	0	305	3	1	0.25	0.4	0.99	3	1	304	1	0.75	0.75	0.75	0.99	4	1	304	0	0.8	1	0.89	1	2	1	304	2	0.67	0.5	0.57	0.99	3	0	305	1	1	0.75	0.86	1	3	0	305	1	1	0.75	0.86	1	3	1	304	1	0.75	0.75	0.75	0.99	3	1	304	1	0.75	0.75	0.75	0.99
Autolesin	Self-harm	16	13	9	284	3	0.59	0.81	0.68	0.96	15	5	288	1	0.75	0.94	0.83	0.98	11	10	283	5	0.52	0.69	0.59	0.95	14	8	285	2	0.64	0.88	0.74	0.97	12	15	278	4	0.44	0.75	0.56	0.94	9	8	285	7	0.53	0.56	0.55	0.95	14	8	285	2	0.64	0.88	0.74	0.97	9	5	288	7	0.64	0.56	0.6	0.96	12	10	283	4	0.55	0.75	0.63	0.95	12	6	287	4	0.67	0.75	0.71	0.97	15	7	286	1	0.68	0.94	0.79	0.97	13	7	286	3	0.65	0.81	0.72	0.97
Alteracionessensoperceptivas	Sensory/Perceptual Alterations	107	94	3	199	13	0.97	0.88	0.92	0.95	101	5	197	6	0.95	0.94	0.95	0.96	86	2	200	21	0.98	0.8	0.88	0.93	97	4	198	10	0.96	0.91	0.93	0.95	81	10	192	26	0.89	0.76	0.82	0.88	94	5	197	13	0.95	0.88	0.91	0.94	101	4	198	6	0.96	0.94	0.95	0.97	81	4	198	26	0.95	0.76	0.84	0.9	98	5	197	9	0.95	0.92	0.93	0.95	94	4	198	13	0.96	0.88	0.92	0.94	96	5	197	11	0.95	0.9	0.92	0.95	75	4	198	32	0.95	0.7	0.81	0.88
Abusosexual	Sexual Abuse	4	3	0	305	1	1	0.75	0.86	1	3	0	305	1	1	0.75	0.86	1	2	0	305	2	1	0.5	0.67	0.99	3	0	305	1	1	0.75	0.86	1	3	0	305	1	1	0.75	0.86	1	3	1	304	1	0.75	0.75	0.75	0.99	3	1	304	1	0.75	0.75	0.75	0.99	2	1	304	2	0.67	0.5	0.57	0.99	3	3	302	1	0.5	0.75	0.6	0.99	3	1	304	1	0.75	0.75	0.75	0.99	3	1	304	1	0.75	0.75	0.75	0.99	3	0	305	1	1	0.75	0.86	1
RetraimientosocialAislamiento	Social Withdrawal/Isolation	7	4	6	296	3	0.4	0.57	0.47	0.97	6	4	298	1	0.6	0.86	0.71	0.98	5	6	296	2	0.45	0.71	0.56	0.97	6	5	297	1	0.55	0.86	0.67	0.98	5	5	297	2	0.5	0.71	0.59	0.98	4	3	299	3	0.57	0.57	0.57	0.98	5	4	298	2	0.56	0.71	0.63	0.98	5	6	296	2	0.45	0.71	0.56	0.97	4	2	300	3	0.67	0.57	0.62	0.98	6	6	296	1	0.5	0.86	0.63	0.98	5	7	295	2	0.42	0.71	0.53	0.97	5	3	299	2	0.62	0.71	0.67	0.98
SntomassomticosEjemplos	Somatic Symptoms	17	11	17	275	6	0.39	0.65	0.49	0.93	13	7	285	4	0.65	0.76	0.7	0.96	14	18	274	3	0.44	0.82	0.57	0.93	12	7	285	5	0.63	0.71	0.67	0.96	13	9	283	4	0.59	0.76	0.67	0.96	13	7	285	4	0.65	0.76	0.7	0.96	11	18	274	6	0.38	0.65	0.48	0.92	9	29	263	8	0.24	0.53	0.33	0.88	10	20	272	7	0.33	0.59	0.43	0.91	8	12	280	9	0.4	0.47	0.43	0.93	14	6	286	3	0.7	0.82	0.76	0.97	10	3	289	7	0.77	0.59	0.67	0.97
Somnolencia	Somnolence	5	2	0	304	3	1	0.4	0.57	0.99	3	0	304	2	1	0.6	0.75	0.99	4	1	303	1	0.8	0.8	0.8	0.99	3	1	303	2	0.75	0.6	0.67	0.99	1	0	304	4	1	0.2	0.33	0.99	2	0	304	3	1	0.4	0.57	0.99	2	0	304	3	1	0.4	0.57	0.99	1	2	302	4	0.33	0.2	0.25	0.98	3	0	304	2	1	0.6	0.75	0.99	2	0	304	3	1	0.4	0.57	0.99	2	0	304	3	1	0.4	0.57	0.99	1	0	304	4	1	0.2	0.33	0.99
Abusodesustancias	Substance Abuse	52	49	6	251	3	0.89	0.94	0.92	0.97	45	1	256	7	0.98	0.87	0.92	0.97	46	1	256	6	0.98	0.88	0.93	0.98	44	1	256	8	0.98	0.85	0.91	0.97	46	5	252	6	0.9	0.88	0.89	0.96	46	2	255	6	0.96	0.88	0.92	0.97	46	3	254	6	0.94	0.88	0.91	0.97	41	1	256	11	0.98	0.79	0.87	0.96	47	4	253	5	0.92	0.9	0.91	0.97	46	3	254	6	0.94	0.88	0.91	0.97	46	0	257	6	1	0.88	0.94	0.98	40	2	255	12	0.95	0.77	0.85	0.95
Usodesustancias	Substance Use	73	69	5	231	4	0.93	0.95	0.94	0.97	70	0	236	3	1	0.96	0.98	0.99	66	0	236	7	1	0.9	0.95	0.98	72	2	234	1	0.97	0.99	0.98	0.99	64	2	234	9	0.97	0.88	0.92	0.96	63	0	236	10	1	0.86	0.93	0.97	69	1	235	4	0.99	0.95	0.97	0.98	57	2	234	16	0.97	0.78	0.86	0.94	66	0	236	7	1	0.9	0.95	0.98	65	0	236	8	1	0.89	0.94	0.97	72	0	236	1	1	0.99	0.99	1	58	2	234	15	0.97	0.79	0.87	0.94
Ideacinsuicida	Suicidal Ideation	66	60	6	237	6	0.91	0.91	0.91	0.96	65	6	237	1	0.92	0.98	0.95	0.98	63	5	238	3	0.93	0.95	0.94	0.97	64	6	237	2	0.91	0.97	0.94	0.97	55	5	238	11	0.92	0.83	0.87	0.95	65	3	240	1	0.96	0.98	0.97	0.99	66	2	241	0	0.97	1	0.99	0.99	58	3	240	8	0.95	0.88	0.91	0.96	64	3	240	2	0.96	0.97	0.96	0.98	64	5	238	2	0.93	0.97	0.95	0.98	65	2	241	1	0.97	0.98	0.98	0.99	41	3	240	25	0.93	0.62	0.75	0.91
Intentosuicida	Suicide Attempt	11	9	10	288	2	0.47	0.82	0.6	0.96	9	2	296	2	0.82	0.82	0.82	0.99	8	1	297	3	0.89	0.73	0.8	0.99	9	4	294	2	0.69	0.82	0.75	0.98	9	3	295	2	0.75	0.82	0.78	0.98	9	2	296	2	0.82	0.82	0.82	0.99	11	1	297	0	0.92	1	0.96	1	7	1	297	4	0.88	0.64	0.74	0.98	8	2	296	3	0.8	0.73	0.76	0.98	8	1	297	3	0.89	0.73	0.8	0.99	8	3	295	3	0.73	0.73	0.73	0.98	7	1	297	4	0.88	0.64	0.74	0.98
Tangencialidad	Tangentiality	8	4	0	301	4	1	0.5	0.67	0.99	7	0	301	1	1	0.88	0.93	1	7	3	298	1	0.7	0.88	0.78	0.99	6	3	298	2	0.67	0.75	0.71	0.98	4	0	301	4	1	0.5	0.67	0.99	7	0	301	1	1	0.88	0.93	1	7	0	301	1	1	0.88	0.93	1	4	1	300	4	0.8	0.5	0.62	0.98	7	2	299	1	0.78	0.88	0.82	0.99	7	3	298	1	0.7	0.88	0.78	0.99	7	3	298	1	0.7	0.88	0.78	0.99	6	0	301	2	1	0.75	0.86	0.99
TECAR	TECAR	8	5	0	301	3	1	0.62	0.77	0.99	3	0	301	5	1	0.38	0.55	0.98	0	0	301	8	0	0	0	0.97	1	0	301	7	1	0.12	0.22	0.98	1	0	301	7	1	0.12	0.22	0.98	1	0	301	7	1	0.12	0.22	0.98	0	0	301	8	0	0	0	0.97	0	0	301	8	0	0	0	0.97	0	0	301	8	0	0	0	0.97	0	0	301	8	0	0	0	0.97	2	0	301	6	1	0.25	0.4	0.98	6	0	301	2	1	0.75	0.86	0.99
Desordenformaldelpensamiento	Thought Disorder	36	24	5	268	12	0.83	0.67	0.74	0.94	32	6	267	4	0.84	0.89	0.86	0.97	14	1	272	22	0.93	0.39	0.55	0.93	28	8	265	8	0.78	0.78	0.78	0.95	17	4	269	19	0.81	0.47	0.6	0.93	26	3	270	10	0.9	0.72	0.8	0.96	29	2	271	7	0.94	0.81	0.87	0.97	22	1	272	14	0.96	0.61	0.75	0.95	22	4	269	14	0.85	0.61	0.71	0.94	23	0	273	13	1	0.64	0.78	0.96	32	12	261	4	0.73	0.89	0.8	0.95	18	7	266	18	0.72	0.5	0.59	0.92
Ideasdemuerte	Thoughts of Death	84	78	4	221	6	0.95	0.93	0.94	0.97	84	3	222	0	0.97	1	0.98	0.99	76	4	221	8	0.95	0.9	0.93	0.96	81	4	221	3	0.95	0.96	0.96	0.98	71	3	222	13	0.96	0.85	0.9	0.95	81	1	224	3	0.99	0.96	0.98	0.99	84	1	224	0	0.99	1	0.99	1	73	3	222	11	0.96	0.87	0.91	0.95	82	2	223	2	0.98	0.98	0.98	0.99	82	2	223	2	0.98	0.98	0.98	0.99	83	1	224	1	0.99	0.99	0.99	0.99	62	3	222	22	0.95	0.74	0.83	0.92
Alucinacionesvisual	Visual Hallucinations	15	13	1	293	2	0.93	0.87	0.9	0.99	13	0	294	2	1	0.87	0.93	0.99	14	2	292	1	0.88	0.93	0.9	0.99	14	0	294	1	1	0.93	0.97	1	12	4	290	3	0.75	0.8	0.77	0.98	13	0	294	2	1	0.87	0.93	0.99	15	0	294	0	1	1	1	1	14	3	291	1	0.82	0.93	0.87	0.99	13	1	293	2	0.93	0.87	0.9	0.99	15	2	292	0	0.88	1	0.94	0.99	14	2	292	1	0.88	0.93	0.9	0.99	12	1	293	3	0.92	0.8	0.86	0.99
Minusvala	Worthlessness	17	16	3	289	1	0.84	0.94	0.89	0.99	17	1	291	0	0.94	1	0.97	1	15	1	291	2	0.94	0.88	0.91	0.99	16	0	292	1	1	0.94	0.97	1	13	0	292	4	1	0.76	0.87	0.99	14	1	291	3	0.93	0.82	0.87	0.99	17	1	291	0	0.94	1	0.97	1	15	1	291	2	0.94	0.88	0.91	0.99	15	2	290	2	0.88	0.88	0.88	0.99	17	0	292	0	1	1	1	1	17	2	290	0	0.89	1	0.94	0.99	16	0	292	1	1	0.94	0.97	1

### Sheet: ST 8 - Error analysis
Supplementary Table 8: Error analysis - Annotations for phenotypes with largest performance changes after fine-tuning (right), and new phenotypes detected in the CSJDM test set by Mistral-small-psych that were not present in the training data, right.
Qualitative error analysis: phenotype cross-model evaluation after fine-tuning					Error analysis: Mistral-small-psych
Phenotypes with greatest performance improvement after finetuning		Phenotypes with lowest performance improvement/ performance decrease after finetuning			New phenotypes identified by Mistral-small-psych
Phenotype	Test Set annotations	Phenotype	Test set annotations		Phenotype
hypothymia	hipotimia	TECAR	para inciar tecar		Sntomascomportamentales
	hipotimia		tecar		Desorientacin
	hipotimico		valoracion por grupo tecar		Infidelidad
	hipotimico		tec-ar		Bajaenproductividad
	hipotímico		tecar		Hipobulidad
altered emotional resonance	afecto es muy poco resonante		realizar tecar		Dificultadesenlaprogramacinde
	muy poco resonante		orden para realizacion de tecar		Desmayos
	poco resonante		manejo con tecar		Negatividad
	poco resonante		autorización de tecar		Necesitadeingreso
	poco resonante	disrobing	desnuda		Violencia
	poco resonante		anda sin ropa		Accidentes
	afecto poco resonante		va sin ropa		Combinacinde medicamentosyterapia
altered prospection	pobre introspección y prospección		conductas exihibicionista		InfeccindeHIV
	prospección comprometidas		Llegó sin ropa		Pata
	prospección comprometidas		saliendo desnudo		Nostalgia
	no piensa en el futuro	other addictions	abuso de tiempo de en redes sociales		Analgésicos
	prospección no adecuada		benxodiacepinas		Crisisemocional
	prospeccion pobres		adicta al celular		Vocalespesoinsual
	prospección pobres		rivotril		Leucocitosis
	prospección pobres		otras sustancias		Semntomascognitivosgenerales
	prospección no adecuada		adicto a los jueguitos del celular		Tobacco
	prospección pobres		conductas de juegos de azar de abuso		DueloProlongado
	i y p nulas		otro tipo de consumo		Antipsicoticos
	prospeccion no adecuada		perdi mi negocio por estar jugando		Pobrezadepapa
	prospección no adecuada	poor response to psychotropic medications	con poca respuesta		Sntomasobsesivos
	introspección y prospección pobres		a pesar del tto no mejora		Mentira
	prospección pobres		pero no mejora		Necesitadehospitalizacin
	prospeccion e insight parciales		eno mejora a pesar de tto facmacolgico		Sntomasmejoran
	prospección parcial		pobre evoluciòn		HipertensionArterial
	prospección parciales		refractario al manejo		Pessimismo
	prospección nulas		sin modulacion del animo con litio		Lateralidadizquierda
	prospección parciales		persistencia de síntomas		Coherencia
	prospección pobres		pobre respuesta farmacológica		Tabaco
	prospección no adecuada		modifica tto por considerarse falla terapéutica		Fluoxetina
	prospeccion pobres		risperidona ya no la hace dormir		Clozapina
	prospeccion negativa		trazodona pero ""me hacía sentir más deprimida""		Noestaresponsable
	prospeccion negativas		siento que los medicamentos no me valen		Congruencia
	prospección pobres		sertralina no me hace ni cosquillas		DiscapacidadfisicaEjemplos
	prospección no adecuada		una pasta de 300 mg pero no le sirve		Presionarterialalta
	prospecciòn nulas		dosis tope de clozapina despues de haber pasado por inyectables tipicos y atipicos con dosis plena		Dificultadrespiratoria
	i y p pobres		remito como última opcion manejo con tecar		Antihistaminico
	i y p pobres		no me dieron la fluoxetina en capsulas, sino en pastas, pero eso no me obra		Lsd
	prospección no adecuada		me mandaron sertralina, pero eso tampoco me obra		Duelo
hypomanic symptoms	episodios de manía o hipomanía		no mostro ninguna mejoria		Malestargeneral
	episodio de hipo o manía		he tenido los medicamentos todo el tiempo, pero a pesar de esto sigo cada vez mas mal		Aripiprazol
	episodios de hipomania		olanzapina 10 mg cada noche ""ya no me da sueño		Desempleo
	episodio de hipo o mania		clonazepam 0.5 mg. luego, por falta de efectividad		Olanzapina
	síntomas hipomaníacos		ácido valproico 3 al dia. pero no mejora		Discusinpairal
	sintomas depresivos, hipomaniacos	obsessions	opsecion		Aumentodeansiedad
			aburrido		Contactovisual
			diagnóstico de toc		Quejas
			obsesionada		ReferenciaAPsicologo
			toc		Antipsicotico
			obsesionada con		Sntomasgenerales
			dice que todo el mundo le hace daño		Valproato
			elementos obsesivos		Impotencia
			enfermedad mental tipificada como toc		Rencor
					Modulacinafectiva
					Disociacin
					Virusdeinmunodeficienciahumana
					Odio
					Absencedelirios
					Aromaterapia
					Laxantes
					Deudas
					Hostigamiento
					Catastrofismo
					Sincriteriosdehospitalizacin
					Canular
					Ingestadebilitada
					Colaboración
					Anticonvulsivantess
					Llamandounombre
					MemoriaAlterada
					Traumacraneoencefalico
					Homosexualidad
					Sntomashipobulicos
					Psiquiatria
					Esquizofrenia
					Locompportamientocatatnico
					Lateralizacindelirante
					Colaboracin
					Hipotiroidismo
					Explicacindelcuadroclnico
					Sntomasauditorios
					Desorientacinotemporal
					Deterioroenlafuncin
					Dislipidemias
					Sntomaspsicoticosgenerales
					Sntomaspsicopsicolgicosgenerales
					EatingDisorders
					Levomepromazina
					Bajaeficiencia
					Gestacinno
					Risperidona
					Tabaquismo
					Sntomaspsicolgicosgenerales
					DesoDeRehabilitacin
					Sntomasmentalesgenerales
					Escitalopram
					VIH
					Problemasfamiliares
					Colaboracien
					Parasomnias
					Embarazo
					Embrazas
					Pornografa
					Pobreadhesin
					Problemaseneltrabajo
					Mitomana
					Sntomasobsesivosgenerales
					Glosolalia
					Calidaddeinformacindelpacientepobre
					Malacatamiento
					Inhibicinesocialalterada
					Recurrencia
					Tablides
					Sntomasmedicosgenerales
					Sifilis
					Atorvastatina
					Amlodipina
					Vozbaja
					Laconismo
					Celos
					SinDelirios
					Amnesia
					Inconsistencias
					Sntomaspuerperales
					Cafeina
					Bradipsiquia
					No tenia que tomar
					HepatitisB
					Sntomasbipolar
					Abandono
					Apnea
					Benzodiazepinas
					Sntomaspsicopicticosgenerales
					Musica
					Maladebida
					Abstraccinpobre
					TraumatismoCraneo
					Disnea
					TraumatismoCraneoEncefalico
					Lito
					Timides
					Obesidad
					Intrusividad
					Litio
					Quetiapina
					Antidepresivos
					Taquicardia
					Valproico
					Urgencia
					Malapresentacin
					TraumatismoFisico
					Relacionesinterpersonales
					Estresorespsicolgicosgenerales
					Adherencia
					Comportamientopsicomotor
					Sntomaspsicomotoresgenerales
					Cooperatividad
					Familiasinapoyo
					Portadeprimido
					Adolescente
					Relacionesinterpersonalesalteradas
					Signosdealarma
					Energíaaumentada
					Intervencinpaciente
					Iniciartratamientofarmacológico
					Apoyopsicolgico
					Trazodona
					Prazosina
					Irbesartan
					Sntomasinsidiosos
					Malestarsfamiliares
					Orientacinal
					Eupsic
					Edadcronológica
					Sntomascronicos
					Volumenalterado
					Problemasfinancieros
					Vigilanciaincrementada
					Mentiras
					SinIdeasdemuerte
					Discapacidad
					Shock
					Agresividadfisica
					Cambiodenotificacinderesidencia
					Distanciamientoemocional
					Dificultadesauditorias
					HipertensionPortal
					Neologismos
					Ezetimiba
					SueoAumentode
					Malainformacin
					Afectointermediario
					Polica
					Antidepresivo
					Inteligenciacomprometida
					Hiperglucemia
					SueoAlimentacion
					Nulaproteccindelniño
					Hipermania
					Comportamientopsicomotorino
					DiabetesMellitus
					Tranquilidad
					ViveSolo

### Sheet: ST 9- Time + Electricity Consum
	Supplementary Table 9: Time and Electricity Consuption per 100 documents / 1 phenotype, for inference via Ollama
Model	Time (s) / 100 documents	Electrivity consumption (watt-hour) / 100 documents	Cost (cents) / 100 documents
Llama3_70B	81.11	12.2	12.78
Llama3_8B	19.7	1.79	3.1
Qwen25_14B	38.57	3.6	6.08
Qwen25_32B	62.43	6.52	9.84
Qwen25_7B	38.03	2.92	5.99
aya_35B	85.62	8.5	13.49
aya_8B	20.82	1.89	3.28
Mistral_7B	19.44	1.84	3.06
Mistral_nemo	23.26	2.23	3.66
Mistral_small	45.69	4.95	7.2
Mixtral_8x7B	50.04	6.63	7.88
